# Gene expression overlap between neuropsychiatric disorders

**DOI:** 10.1101/2023.11.15.23298563

**Authors:** Alana Castro Panzenhagen, Alexsander Alves-Teixeira, Martina Schroeder Wissmann, Carolina Saibro Girardi, Lucas Santos, Alexandre Kleber Silveira, Daniel Pens Gelain, José Cláudio Fonseca Moreira

## Abstract

Common diseases result from a mix of genetic and environmental factors, often involving inflammation. Complex traits like diabetes and psychiatric disorders are polygenic, influenced by many genetic variants. The omnigenic model suggests all expressed genes can impact disease-related genes. This study examines blood transcriptomic variations in psychiatric and neurological disorders to understand mRNA expression profiles and address field discrepancies. Animal models are explored for similar gene expressions. This study extensively searched GEO DataSets and ArrayExpress databases, identifying gene expression profiles associated with neuropsychiatric disorders. From GEO, 10,359 samples were found, with 30 series (1,897 samples) in the qualitative synthesis, revealing 1,364 differentially expressed genes in Schizophrenia, 134 in Bipolar Disorder, 11 in Autism Spectrum Disorder, and 2,784 in Alzheimer’s Disorder. Comparisons with GWAS studies unveiled overlaps, with 81 genes for SCZ, two for BD, and 135 for ALZ. Notably, 441 genes were shared between ALZ and SCZ. Enrichment analyses indicated associations with signalling pathways. In animal models, 2,360 series were identified, with 175 in the qualitative synthesis, resulting in a meta-analysis focusing on ALZ with hippocampus tissue, revealing 14 consistently differentially expressed genes. Four overlapped with human data (ALOX5AP, P2RY13, RGS10, SH3GL1). These findings contribute to understanding shared and unique molecular signatures across neuropsychiatric disorders, bridging insights between human and animal models. The study efficiently identifies and tests consistent differentially expressed genes in psychiatric and neurological disorders, focusing on blood transcriptomes. Compared to transcriptome-wide or proteome-wide association studies, this approach analyses transcripts directly from individuals with disorders, offering real-world predictive capability. Shared genes between disorders suggest common molecular pathways, emphasizing the need for interdisciplinary approaches in understanding and treating psychiatric disorders. Limitations include sample characterization and the peripheral marker focus. Further investigations, including functional assays, are crucial for validation and extending these findings.

## Supplementary file 1 for "Gene expression overlap between neuropsychiatric disorders"

### Sheet: DEGs
ALZ	SCZ	BD	ASD
ANKRD13D	CDK2AP2	PDHA1	UNC93B1
DRG1	LY96	RAB40B	ZFP30
ERH	SLC38A6	SLC12A2	ARHGAP27
FABP5	TBC1D13	DYSF	BOD1
LDHB	GPR160	ENPP3	C3orf58
LPP	PRPF8	CHMP4B	NUCB2
MRPL17	ARRDC2	CRY1	POLG2
MTIF3	CD40LG	MCOLN1	RPL22
RPL11	MKKS	NRBP1	RSF1
RPL36AL	PFN1	UBE2Q2	ZNF337
RPS25	QPRT	RBM4B	TMEM259
RPS27A	SIGIRR	BBS7
SRP14	SPOCK2	PIAS2
UFC1	GMEB2	CD96
ITGAM	KIF21B	IKBKAP
RPL24	TRIM28	CHSY1
TCIRG1	SUB1	RBBP6
PFDN5	PFKL	ZXDA
TCEAL4	GMFB	ZMYM1
RPS12	HCST	ZNF431
ENSA	SRM	ZNF688
RPS17	COMMD8	ARHGAP17
ZCCHC17	DSC2	METTL2B
OCIAD2	IRF2BP1	SDHC
ADAM8	LRRC8A	STX10
RSL1D1	LAT	ANXA3
RPL31	FBXL5	GFPT1
RPS27	MTMR6	HOMER3
MPHOSPH10	PIP5K1C	MDM1
NDUFB6	TMEM39B	PGD
UQCRQ	ATF5	SF3A3
MBD6	SOX13	SFI1
SS18L2	TMEM30A	SMARCD3
RAB24	CDC40	TMEM38B
C10orf54	DEK	ZCCHC8
RPL12	DOLPP1	KLHDC2
MYL6	ACD	KREMEN1
MICAL1	GBAS	NUP35
ANKS1A	NSMAF	ST3GAL4
FGD3	TESK1	ZNF638
MRPS28	TMEM123	SS18L1
OBFC1	DCUN1D5	F5
ATP6AP1	SPAST	CPA3
H2AFZ	UBE2J1	ERF
ZNHIT3	APBA3	NBEA
GNS	CXXC1	CUL2
LRCH4	LLGL1	LOC441601
SPAG7	TROVE2	MADD
PSMD14	ECHDC1	MIS12
HAT1	AHSA1	TTF2
RPL39	RGL1	ZNF706
COX7C	TICAM1	ANGEL2
FHOD1	CUL4B	PARN
RPL30	PLEKHF1	B4GALT3
PRPF18	COL4A3BP	ACTR8
RPL41	TRAPPC1	NUP155
DEF8	TLR10	SHPRH
HK3	DPF2	TRIM25
PPP1R14B	MOSPD3	UNC93B1
COX6C	YPEL5	TCEB2
SEC11C	DCP2	CHD4
PPA1	ANGEL2	WDR4
ATP6V1G1	ATXN7L2	HP
NDUFB2	HYOU1	CASP1
WDR61	SLC4A7	CYP4V2
CUTC	SMAD5	GORASP2
CKS1B	IL2RB	PDLIM2
ELF4	NFKBIZ	CASK
SELPLG	ABCA1	LRRC4
MAN2A2	IRF3	AIM2
SELK	IL18BP	THEG
RAN	SLC10A3	ACHE
NOL12	RALA	CLCC1
SH2D1A	CREG1	SH3BP4
FES	LGALS3BP	ZNF532
KLF6	SMARCA4	ATF7IP2
NDUFA8	UCP2	C6orf62
SRP19	CLIC4	CASP2
COX6A1	LRFN3	CSTF3
BTBD10	SLC44A1	ELOVL4
SUB1	UBIAD1	RUNX2
ZNF350	WTAP	ZNF439
AIF1	ZGPAT	BNIP3
RAB40C	CD7	FGFR1OP
CSAD	CPD	KHK
ATG16L2	OSBPL7	OR10H2
PRKCD	TFRC	SLC11A2
LILRB3	NCOA5	RAD17
RPL6	GIPC1	SH3GLB1
ILF2	PPP1CC	SHOX2
MDH1	PRCC	EXOC2
EXOC7	GDI2	USP37
OSCAR	SBF1	AGA
ACAT2	SMEK2	ZNF623
RPL35	SOCS4	PGAM5
DGKQ	CS	PRMT3
NDUFA4	KATNB1	SUZ12
KIAA0556	SLC25A1	WDR20
RHBDF2	EVI2A	C9orf64
CFLAR	BNIP3L	FBXO21
RGS19	GOT2	PIGV
EFHD2	SLC36A4	SIGLEC5
HCG27	SERTAD1	SRXN1
SNRPD2	ELF2	XPO4
EBAG9	RNF138	ZNF529
RAD51C	SHOC2	CXCR6
APIP	HAT1	PAN3
CCND3	ITPKB	NPAS2
NME1	SRPK1	GBE1
SAR1B	E2F4	SSX2IP
PPIL3	LRRN3	ARHGAP30
RGS14	TOMM40	C7orf31
BSDC1	ABI3	CCR3
BNIPL	ERAL1	CD82
DYNLT3	MAP4K2	UBE2L6
IAH1	ACPT	ZNF493
ABCA7	SF3A2	FCGBP
ABTB1	AXIN1	CAMK2N1
CWC15	BIRC2	HTR3C
HINT1	CSNK1G3	RABGEF1
PLRG1	DCTN4	CASZ1
VRK1	DENND1C	CPSF6
C11orf1	PTGDS	CCL21
SRRM2	RCOR3	NR2C1
NDST2	RPUSD2	FCGR1A
STAB1	USP21	MAGEE1
MRPL13	FBXO31	ARG1
LMF2	RAP2C	GJB1
COX7A2	IDH2	HPS1
VAMP8	ADRM1	NADSYN1
ATP5C1	RBCK1	ARL15
C1orf162	SLC35A1	DCK
ASNSD1	TIPARP	DDX46
CHFR	C9orf72	NEK6
BRPF1	PNKP
LRP3	CLDN5
STAT6	BANF1
REM2	UBE2A
CCDC58	CLIP2
ZZEF1	MCM5
BLCAP	LSS
MFSD10	AKT1
ACADVL	MRPS2
COQ5	BCLAF1
TM9SF3	TERF2
C7orf43	BNIP2
ICAM3	CGGBP1
PAK1IP1	CLN5
PPHLN1	TAX1BP1
DENND1C	KTN1
MKNK1	OSBPL8
CCT2	NAGPA
PRMT1	PA2G4
NDUFV2	ATP11B
RAC2	FAM96A
MYO1G	U2AF1L4
DVL3	HSPB1
AGTRAP	THUMPD1
CHD2	TRIM41
CEBPZ	SNX3
EEF1A1	MTRR
ITGAL	UBLCP1
UTP6	SCAMP1
MRPS17	DR1
COMMD8	RAB1B
TBC1D2	AIP
UQCRC2	BMPR2
DNAJA2	PPRC1
EIF3E	ADA
CCDC90B	TP53INP1
MTCH1	KIR3DL1
EXOSC9	SCAP
GPR18	RANGAP1
PPA2	ACOT7
LILRA6	KPNA3
ACSS2	FLT3LG
ZC3H3	COPS2
PSMD10	PEMT
PKIA	EOMES
ACADM	SIRPG
FCER1A	AKAP8L
SYTL3	TSEN54
SWAP70	AHDC1
PLOD1	VPS37B
RPS4X	CEBPZ
CRIPT	RHOC
CD163	TMEM104
PSMA2	ERO1L
SLC9A8	ALDOC
BEST1	DOK2
RPL7	PTPN7
KCTD12	TMCO6
USP32	ATP6V1C1
GDPD3	KARS
SLC26A8	MIER1
COPA	NAP1L1
LSM14A	NR1H2
LSM7	CAB39
DENND3	FYB
EML4	TRIP12
EIF3D	EVI5L
MCTS1	ATP7A
SLC44A2	FBXW4
RECQL	VAMP2
ZNF146	SNRPC
IKBKB	PCGF1
SP1	ATP5D
PDCD10	CLEC4A
APBB1IP	OSBPL5
LTB4R	PTCRA
SLC15A4	RNF7
ATP5L	ZFR
RBM34	EPN1
ANKRD11	JAK2
CD226	CCDC6
DPY30	RBM15
BOLA3	LTBP4
LSM1	KRAS
PFKFB4	PJA2
IRF9	WDR44
RSRC1	ZNF627
NACA	CACNA2D2
PNRC2	RNGTT
ZNF770	TRAF2
XPO6	PAXIP1
MAST3	TMC6
PADI4	DNAJB9
BAX	SF3B1
BNIP1	ZDHHC17
CLEC4A	ELF4
PARP10	ANXA3
PLCB2	BYSL
SEMA4D	IFT57
ZNF319	LMNB2
TXNDC17	RAB5A
CNNM3	PRKAB2
ITGA5	DRAP1
VBP1	IDH3G
GORASP1	ASPSCR1
PABPN1	F5
PILRA	KLHL26
CD3D	MEN1
AKR1C4	CLIC3
SLC9A1	LRRC47
NUDT3	SERP1
BTLA	UBL3
RBM10	MBNL1
CEBPB	EPS15
EIF3M	PCF11
B2M	GPI
UNC93B1	CD47
FLOT2	TLK1
CECR1	DHPS
DHX16	ZDHHC23
GRN	BZRAP1
CTAGE5	RNF141
ADCY4	SRGN
DCTN1	SNX13
AGPS	SNRPA
MRPL42	LANCL1
TRAT1	LONRF1
DHX34	MFN1
CDK5R1	PSMB10
CKS2	MTDH
JUND	TPM2
RWDD3	G3BP2
CEBPD	HSBP1
AKAP13	TSPAN15
CCDC34	PLXNA3
PPFIA1	NDFIP1
NKIRAS1	WNT7A
PTPN6	VPS36
ZDHHC8	PEX14
NME7	PCSK7
IQSEC1	PACSIN1
TAX1BP1	CPNE8
CETN2	SUV39H1
DEK	TEX264
MYO9B	LPHN1
UPP1	STT3B
STAT2	CYBRD1
ALDH3B1	RNF123
HCLS1	ARL8B
COX17	ENTPD1
MRPL3	ALCAM
NDUFS3	CBX4
C8orf59	C16orf80
DAGLB	SHD
CASP4	SLC25A23
DLD	TAF6
VCAN	MIB2
ALG5	PLD3
SLC11A1	CDK4
CLNS1A	JUP
RGS10	PTGS2
ZCCHC7	ACTR6
DYNC1H1	STRN3
PPP2R3C	TRAM1
RPL22	CCPG1
MED12	AP1B1
ARPC3	FBXW5
ATP6V1D	SLMAP
TRAPPC2L	PRPS2
CCDC12	XYLT2
IRAK1	GNA13
MRPL32	DEF6
MXD3	FLAD1
SCO2	DCX
DCUN1D5	ETS2
VPS37B	ZBTB33
UBE2E1	AQP10
MRPS22	AGGF1
SOD1	FBXO33
ADPGK	SCYL2
BTF3	ITCH
MED10	PRPF18
FAM126B	FKRP
HDAC2	MAGED1
ECHDC3	ZNF213
SLC27A3	TMEM55A
SCAP	SLC39A8
CCDC97	NKG7
GAA	RANBP2
ELMO2	GPS1
LZTR1	MAPK6
CLPX	SCOC
DPH5	NUDT21
NSMCE1	XPNPEP2
C14orf166	NIPSNAP3A
RAPGEFL1	ASCL2
KTN1	ERBB2
SH3BP5L	NFATC3
ZUFSP	KLHL12
MRPS21	RUNX3
SELO	SLC6A12
UNC13D	CD44
RNF31	FXR2
SFXN5	ZBED5
HELZ	PCCA
BCKDK	STK25
EEF1E1	ACADM
TKT	CD320
CTSS	DDX3X
SRPRB	CNOT7
TIAF1	PAIP2
ZNF701	CSNK2A2
CHCHD7	SMYD5
TRIM21	TRAK2
SDAD1	NUDC
TMUB1	CARD11
LRRCC1	PLXNA1
AOAH	SSBP4
DICER1	MALT1
MTMR3	TMED5
STX16	PTS
CTRL	FCHO2
ZNF23	TBC1D10B
POLR2A	CKLF
ZMAT2	POLD1
CLDN9	STK3
TOM1	WDR46
MMP25	RNF26
SLC30A9	ATP13A2
ADCY7	USP38
RPS27L	C9orf142
PSTPIP1	CANX
TXNDC9	CASP1
TMEM126B	SH3GLB1
PEPD	ARHGEF19
ZNF622	ST8SIA4
NUP107	RENBP
PITPNM1	PKN1
TUBGCP6	PTDSS2
OSBPL7	POLR3H
TOMM20	ARMC6
ARID3A	MKLN1
ACTN4	ANKRD12
ATG2A	DEGS1
CIDEB	GOLGA7
REXO2	KCNJ3
ACIN1	KLHDC4
AP1G2	RPUSD1
ARID3B	REEP5
STRN4	SLTM
ZYG11B	CD24
RPP40	C21orf58
STAT5B	DERL1
CCDC53	ZNF480
HDHD2	C1orf177
MRPL15	TWSG1
SKIV2L2	IFT74
SEMA4B	ITGAV
BEX4	SLC1A5
FAM107B	DACH1
CARD8	BAZ1A
MYO1F	MRPL47
REXO1	RAB31
RPA3	RASA3
ATP5O	CALCOCO1
ANAPC13	NXT2
GLA	CMKLR1
TPRKB	CD81
MAPK7	GZMM
PCBP1	SERPINB1
DNAJB11	HMGCR
RPL27	ICAM2
SF3B5	TNFSF10
ITPK1	VPS28
KPNA4	SMC3
FAM53C	MADD
CRBN	AGL
TTC25	NCOA4
PGS1	SF3A1
POLB	ARFIP1
SBNO2	CLCF1
NFAT5	FAM111A
RPS24	AK3
TAF1C	COPS7B
TMSB10	IFRD1
MRPL35	ABCE1
SAFB2	TMEM71
WWC3	DEDD2
CBX4	ICOS
GATAD2B	NDUFA3
RIPK3	PRCP
SS18	GAK
ABR	PPP1R7
TCN2	PPP2R2B
EPN1	KLHL2
DARS	CDKN2C
RABGGTB	PRICKLE2
C14orf2	GALC
HLA-F	HOXB6
SNX2	TMC8
ATP5F1	CAMP
ITGAX	DNAJB2
SNRPF	FAS
PNPLA6	PDZD4
FGR	ZNF526
DAPK2	SLC5A6
BOLA2	CEP135
RBM5	PIGO
SORL1	STXBP2
EIF4B	TMEM40
CFP	ZNF76
DGAT1	AHI1
HIGD1A	ADRA2A
SHFM1	XPR1
MRPL1	CDC42EP3
LSM5	ORMDL1
EMILIN2	NUDT18
IGF2R	OSBPL11
COPS4	CNOT8
VCL	TATDN1
ARV1	ACTR2
CDC5L	IPO13
ZNF559	ST3GAL6
LYRM2	TEF
WWP1	TRIM11
NLRC5	TM9SF2
UGP2	MRPL4
RNF44	FKBP2
EHD1	TM2D1
RPL3	ATAD3A
GDI1	CCR2
PIGT	SYPL1
NADSYN1	PPP2R5A
FCGRT	ARL6IP5
PIAS1	CTNNBL1
KCNH3	SARS2
ZDHHC12	HBS1L
RARS	SEPN1
TLN1	SNX16
CREBBP	IFNGR1
P4HB	GNG8
TFB2M	NCALD
WAS	NMUR1
GATAD2A	WWP2
PRDX1	CNDP2
CLECL1	MATK
NFKBIA	DARS
TCF25	DDX3Y
RBM23	GBF1
GALK1	BTLA
COASY	MRPS10
GAK	PPP1R14A
CCDC91	COLQ
COPS5	PLOD3
MRPS18C	CUL5
GNAI2	CWF19L2
RPS6	PITPNB
ADSL	ZNF668
KLF2	GP9
ZNF281	ZNF444
TLR2	PSME3
RCAN1	S100A12
RPS29	RDH13
TLR8	C5orf15
BRI3	TIGD5
COMMD3	ZC3H3
RCN3	OSBPL9
UBE2V2	CTSZ
GGA3	TRPV2
HIBCH	ACY1
MYH9	ZNF696
C1GALT1C1	SCARA5
TRIM25	MRPL49
BIN3	SHARPIN
RXRA	DDX54
DYRK4	NCOR1
FKBP3	PPP2CA
NSMCE4A	EAF2
ATP2A2	MIB1
SIN3B	RNPS1
IBTK	COPE
ATXN2	SAR1B
FAM131A	SPHK2
CLEC4D	WDR24
PTPN1	MGAT1
SIRT7	TLR2
GMIP	ABI1
CCNB1IP1	AP1M1
NDC80	TMEM109
PSMD4	AQP9
SURF4	POLL
GAS7	IDH3B
NMD3	NPEPPS
NR1H2	NFATC1
DNAJC8	WDR25
KCTD13	NAT10
ACTN1	SNX14
RPS14	CCDC14
ZNF426	ZDHHC24
TYK2	LY6G5C
ELMOD2	AP2A1
LPAR1	CD6
FAM127A	MGEA5
TLR5	DDX23
HNMT	STUB1
ABCA2	CYBB
ARHGEF2	ASF1A
RELB	PTPRB
CDC42SE1	TLE2
HLA-B	SPCS3
HSPA14	PTPLB
CBX6	AKR1B1
EXOSC3	TMEM107
DLG4	GOT1
CCDC25	GTF3C1
BLM	CRELD2
AK3	CLDND2
GAB2	CCT7
RALA	TLE4
SSH2	FNDC3A
DNAJC9	LEPRE1
PRKD2	MMP8
FAM96A	PLEKHO1
RBX1	RTN2
SPATA13	CYP1B1
TBXAS1	ST6GALNAC4
IER3	SH2D2A
PIAS4	ASB6
RPS6KA1	CR1
SIGLEC9	CHRNA2
GIMAP7	HSPBP1
VPREB3	MECR
FCN1	COQ6
TNNC2	CBFB
LILRA2	EMD
FPR1	OSTM1
RHOG	STX6
DNAJC5	CLEC7A
LYN	BMX
CRYZ	MYLIP
POLG	DHX37
UPF1	GPR34
RPS10	PCK2
TMUB2	ANKRA2
ARHGAP9	TNIP1
KIAA2013	FANCG
P2RY10	PTPN12
NSFL1C	FBXO28
CISD1	CHURC1
RPL34	ARHGAP24
EXOSC7	STRBP
NOTCH1	ZNF507
TMEM59	SSBP3
SF3B4	ZBTB4
ZMYND15	SLC35B3
DENR	PDCD10
METRNL	ABCF1
SET	IL12RB1
LAMP1	SLC37A1
SERPINA1	TMEM70
RNF24	SPRYD3
AP1M1	ZNF473
MGAM	EFTUD2
CKAP5	LMNB1
CASZ1	PAF1
ELP2	SPRED1
MED28	FAM76B
HCK	TIMM44
ZNF32	ELOVL5
CTNNA1	ZNF142
ZNF615	PIAS4
MTIF2	NCR3
GDI2	OLFM4
KBTBD3	RAB6A
NPC2	SMUG1
MRPL14	ZAP70
TMED10	AARS
ACAD8	CABIN1
CRISPLD2	UQCRC1
SMARCE1	LIG3
CCR6	PCMT1
GTF2A2	ROBO3
SETX	TMEM9B
SPG7	DHX30
MAPK8IP3	NARS
CSF3R	AGPAT1
GPR65	TOMM34
RPS21	MOV10
GEMIN6	SIGLEC7
NDUFA1	ACTR3
DYSF	C14orf169
LYRM5	YPEL2
KIAA1147	NUDT16L1
ZNF500	C12orf4
TMEM120A	HMMR
ZNF22	PRKAG2
MRPS7	WDR36
OPRL1	MBD3
AVIL	RASGRP3
TAP1	ACTR1B
ZNF189	RAP2B
CENPN	EMP3
SETDB1	TLR6
TAF7	FEZ2
MRPL36	CARD8
TBC1D10C	GRINA
TCEB1	RBBP8
NLRP12	CD46
TRIAP1	ESAM
APLP2	DDX21
MRPL20	RABGEF1
RBCK1	WBP4
IFT74	FBXO46
MLLT6	RFC3
BCORL1	CYC1
POR	RNASEH2A
SLC35B3	TMEM14C
PPP1R2	ACADS
CST3	CHMP2B
ADAM19	TRIM69
DDX1	DNPEP
KIF21B	DBP
SPATA2L	RAB5B
IKBKG	DENND2D
CCDC146	FAM91A1
SELL	METAP2
EML3	LRRC41
STK36	ALDH3B1
USMG5	ALKBH4
MNT	B3GAT3
GTF2E2	RRAGD
PLCL2	SLC22A15
THOC7	SORBS3
SCRIB	NFE2L2
TMC6	COBLL1
UGDH	C18orf25
SLC38A10	ATP2B1
DIDO1	CHPF
TMEM9B	EEF1E1
MTF1	RNF170
MKNK2	STAG1
TCF20	UBE2D4
DDHD2	A4GALT
HSDL1	CHSY1
EXOSC1	PAG1
TALDO1	SCAMP2
CASP3	ADAM10
MED15	MAN1B1
ZNF341	SENP6
CCNH	TTC16
PDXK	SIX5
POLR3GL	PIK3AP1
SHISA5	CCDC91
CDV3	CHORDC1
NUCB1	LY6E
KIF13B	NFXL1
XYLT2	HSPA4
INTS12	ST6GALNAC3
MFNG	MAT2B
DUSP1	LCK
SEC61A1	RAB8B
MRPL46	RIMS3
P2RX7	HIRIP3
CLEC2D	LSM14A
TBC1D20	TRDMT1
OPTN	MCTP1
TMCO1	PQLC3
NTAN1	LHFP
MTMR4	ECHS1
NAE1	FAM3A
DBN1	PPP1R13B
NLRP6	SMC4
C1QBP	CHCHD1
CD52	CYLD
PATL1	SGSH
DDX50	NUCB2
PPM1F	SNX10
DUSP18	CXCR6
CEBPG	DYRK1A
ECHDC1	FCN1
LTBR	GPR114
NUDT2	HEXB
MOV10	PEX16
PTPN2	PTK6
BRCC3	UGP2
R3HDM2	ABHD14B
F5	CEACAM8
TM9SF1	WWP1
OSBPL5	FOLR2
ZBTB16	COQ10B
DEDD2	THADA
KLHDC3	MAN2B2
SLC15A3	SLAMF7
TBC1D2B	HIC2
TMEM91	STK11IP
TBC1D15	TBL1XR1
SNX4	HMGN4
ZFYVE26	RAB11A
ATP6V0B	ABCB10
PRDX4	HMGA1
IMPDH1	KCTD9
SSH3	PCNP
CCDC59	TREML1
RNF170	API5
EIF4G1	LZTFL1
ZDHHC7	HSDL1
LCP2	PURB
ZFAND2B	TRIM33
CLC	ABHD10
SEC11A	PDDC1
NAP1L1	HK2
ZNF385A	CCL8
TPP1	CORO1C
ARHGAP1	E4F1
MFN2	WBSCR22
AP3S1	BRSK1
SMARCC2	ERCC8
RASGRP2	CNFN
LTV1	SLC27A1
ID3	GTF3C5
DOCK2	DEAF1
ACTL6A	KCNK10
CD93	ZBTB25
FCER2	FUT4
HEXDC	DOCK7
PIGS	SLC29A3
CLCN6	XRCC6
FRAT1	ACBD3
ANKRD49	DHX38
KLHL21	FEZ1
ATP5I	MPND
ATXN7L2	STAM2
PIGG	RAB21
HGS	RALGDS
LYPLAL1	DNMT1
DPP9	HCFC1R1
AP1B1	DPYD
RASA2	PGRMC2
HACL1	SIAH1
ESD	NUP62
ZC3H4	DNAJC3
PARL	NETO2
RGL2	WNT16
MRFAP1L1	PPCS
VPS36	EED
XAB2	PGK1
CD300A	CSNK1G2
PSMA3	ILF3
SERPINI1	KLHDC3
RPS6KA4	ZDHHC14
ZBED5	ASB7
DPEP2	GRSF1
NKAP	ZNF524
RBM17	GEMIN4
DEF6	ACSL1
TAF6L	CDKN1C
CSF1R	PBX1
ANAPC10	SCML1
TMEM60	C9orf114
RXRB	NOTCH2
NAGPA	SLFN11
PSME3	CIB2
GHRL	TEX10
IQCG	TRIB1
RAD9A	C11orf70
MRPL50	JAZF1
CNBP	MAP3K14
PMPCB	ZNF302
BRSK1	ARHGAP4
NIF3L1	RBAK
ZFHX3	UCP3
COX5B	MYB
EXTL3	CKAP2
RAB6A	RECQL
BCLAF1	RNF14
SH3BGRL3	COX10
RRM1	SNRPB
TMEM88	CSNK2B
SNX27	DMPK
SF1	TNFSF14
FMNL1	WBSCR28
KIAA0922	OGFRL1
SPEN	BBS7
PFDN1	C19orf24
TNFRSF1A	HOXC8
NUP88	DGKA
POLR2B	DAZAP1
ZNF467	MAN1A1
AP2A2	TP53
AFF1	XRCC3
MAP3K11	DPT
MTX2	PHF1
RASGRP3	VPS54
C7orf26	PRKCI
PPIL1	GLCE
PHKA2	ZNF689
SSBP1	VNN1
SETDB2	TCN1
NT5C2	PMPCA
LZIC	NAG18
TM9SF4	NOL9
CKLF	STH
P2RY13	ETNK1
COPS3	MAP1LC3B
VPS37C	MSRB3
RNF14	ACACA
CALCOCO1	HAL
REEP5	PCTP
AP3D1	CAPZA2
RPS18	SASH1
NAP1L4	IL21R
COPS8	SHMT1
TNFAIP8	EPHX1
NLRX1	TCEA2
GPBP1	RASSF1
USP1	SLC25A11
TPK1	ZFYVE20
NEDD8	TTYH3
PLOD3	CD5
SLC37A4	TAP1
RNF7	STX2
SETD1B	WDR59
C19orf53	ODF2
PRPS1	BIRC3
TBCD	TBC1D10A
PLCH2	PDHX
MRPL39	ITGAE
NOL6	ZFP41
NUDT22	SLC41A1
FRAT2	KIF19
MCM7	CHRNA6
CD58	FAIM3
RPL32	POLE
PCMTD1	VGLL4
RFESD	ASCC2
HLA-A	AES
ITGB7	ITGB2
AGER	RSAD1
EWSR1	KLF9
YEATS4	DCUN1D1
SPNS1	GCA
PHF12	NQO2
SLC16A5	DLAT
MGAT4A	TSTA3
DPM1	B2M
ATP6V1E1	PTPN11
FAM46A	INPP4B
TYROBP	TCEB2
MAN2C1	LEO1
SYT11	TLR8
FASN	HPGD
STK19	IGFBP4
TRNT1	LACTB2
RCN2	SLC25A40
ATPAF1	ST6GALNAC6
TMEM126A	SLC22A17
CEPT1	HIATL1
ZNF746	VWCE
SIGLEC5	CYB5D1
CSNK1D	EVL
KIAA0141	MXD1
CAPN3	AASDH
TRIM52	FBXO2
EIF4A2	MCM7
FBL	LIMS2
PAF1	RNF165
SLCO3A1	WDR26
DNAJC10	ZNF653
AKNA	MAP3K2
ELL	ZBTB11
GPR132	DONSON
SUCLA2	AGBL4
PTPRO	CYB5R4
METTL5	EDF1
TNFRSF17	UBE2Z
TBKBP1	CTSS
ANKFY1	PTGER4
EED	TMED2
CLEC16A	STX7
NUP133	WDR19
ARPC2	CA11
SLC12A9	PLEKHB1
MRPL33	SH3KBP1
API5	GK2
PLAUR	USP7
ENY2	CEP63
ANKRD12	ZNF692
TRERF1	RECK
METAP1	C1orf35
MRPS33	KCTD11
CYP4F3	FZR1
PHF1	PRMT7
COX19	UBL4A
GTF3C1	CYB561
TERF2IP	MRPL2
ENOPH1	POLR2I
ATP5J	CD160
DMWD	WASF2
BUD31	AP4E1
STK10	MRPS9
TMEM63A	TMEM87A
MRPL51	SLC25A36
MPHOSPH9	AZIN1
RPL9	COL5A3
ZSCAN16	FRY
TNPO2	CRELD1
SLMAP	CEP164
MAD2L1	PLEKHF2
VAMP7	SNX24
EP300	EIF4ENIF1
SIRPA	SNX17
C21orf58	MRM1
SLC22A4	SLC2A8
RNF166	STAB1
SPHK2	SKIV2L
SEMA4A	FBXO11
KCNK6	FUS
EIF4G3	EHD3
MRPL18	ATP6AP1
OSBPL1A	LFNG
SMARCD3	ATP11C
ALG13	PCGF5
SUPT6H	S100A13
IL17RA	CDC25B
SMC3	SMPD1
PGLS	RAVER1
UCHL3	YPEL3
SIPA1	COPS8
IFNGR2	AZI2
MRPL47	SMPDL3A
SRP9	ZMYM5
CAMK2G	RUSC1
PARVG	ARHGEF2
LASP1	IRF7
SLC39A1	CCNG1
FBXO38	GPR137
GTF2H5	DDIT3
NOTCH2	VAT1
ATXN2L	PGLS
PRKCSH	FKBP3
POLRMT	TMEM14B
ZNF524	DDX56
GBA2	NFKBIB
SNAI3	PGM3
USO1	AAMP
GZMA	DERA
TTC19	SIM1
WDR81	DGCR2
RRP12	MRPS18B
MVP	PANK4
PAQR4	SPSB1
NFKBIZ	PITPNM1
CAPNS1	ACRBP
MRPL54	SAFB2
EIF3I	TCP11L2
SLC35A1	GALNT6
PGLYRP1	RAD51AP1
DDX23	ATP5S
CDKN2C	D2HGDH
HSPA6	HMP19
DNASE1L1	IMPAD1
AK2	ACADVL
MRPL22	COG4
HLA-DOB	IFITM2
POFUT2	ALG14
VPS29	PNPO
VPS18	ACP2
TSPAN32	TMEM102
ENO1	OBSCN
ACTR1A	SLC25A22
ZNF256	CLEC12B
STX8	XPO1
COX7B	ANKFY1
PACSIN2	ITGB1
IRF7	ANAPC2
UGCG	PAQR3
USP3	RPH3AL
METAP2	TNFSF13B
MAP3K6	UBE2E1
MRPS35	DNAJA2
RABEP1	UBE2O
ZNFX1	MEGF9
C9orf78	DUSP14
VPS13B	HEXDC
USP34	ACN9
C19orf43	FPGT
FGFR1OP2	RAB10
ACO1	PPP2R1A
GMPPA	RRM2B
PNPLA8	HMG20B
TSEN34	ITPR2
KIFC2	FAM73B
SLC38A7	DYRK1B
HMGB2	GATAD2A
NSD1	DDX28
LSM3	ZNF500
COX4I1	QPCT
PXK	GUF1
NDE1	C17orf59
ATG4A	GFOD1
ATG4C	TMEM86B
C11orf58	LIN7A
TRMT12	PDCD4
ZNF101	MCRS1
RBM7	EXOSC5
PRR14	UBN1
VARS	WBP11
STAT5A	SYNCRIP
PSMB7	MFHAS1
RAP1B	ELF1
TICAM1	RASA1
SUOX	SIDT2
SLC2A3	APOA1BP
ZNF540	RAB9B
CD14	MFSD1
ANPEP	L3MBTL2
DDIT4	DPYSL5
EIF1AY	MPDZ
G6PD	PARVB
IMPA1	CPEB2
SMARCA5	RB1CC1
TESK1	TRAFD1
TPST1	MBD2
CNDP2	GFRA4
AKT1	GSS
AMT	SLC4A2
HSPA1L	DMRTA1
RWDD1	GALNT1
NUP37	PFKP
VIM	DPYSL3
STK4	IGSF8
MGAT1	SLPI
ERGIC2	OPA1
HIST2H2BE	SORBS2
RPS6KA3	BRD4
OPLAH	HECTD1
PYGB	BANP
ZNF197	MAPK15
GCLM	PLCD1
USP16	BCL9L
ZBTB43	C9orf91
CHMP1A	CDC42EP4
EVI2A	SAFB
MYNN	C1orf86
THOC1	CD151
FOXJ2	TARBP2
RUSC1	CASK
TRIM26	MAD2L1
RABEPK	MSI1
ZFP37	BCAT2
PTPRE	GDPD5
PPP1R12C	TOMM20
ATXN7L3	ANXA4
SLC25A36	ARPC5
SULT1A1	TAGLN
FZD2	AAAS
TBK1	CAPN5
PPP1R10	FXYD5
CTNNB1	C10orf99
TSPAN3	GABPA
SLC45A4	GBA2
SMG5	SOCS5
TIMP1	ZMYND19
BAK1	LHX6
TUBA1B	RING1
MYD88	ENDOG
ASGR1	MAP1A
SQSTM1	ATP8A1
CANT1	ZC3HC1
CCDC65	VPS11
TSPAN13	MTMR9
VAMP1	CRTC1
RNH1	STK38L
SIAH1	ISCA1
SLC27A1	MOCS1
WDR91	CHRAC1
CHRNA10	NAB2
PSMC6	EEFSEC
RASSF1	EVI2B
ZC3H15	CDC14A
TTC16	CECR1
C9orf142	NMT1
TNFSF10	PJA1
NFKB1	POLR1C
MTMR14	SLC30A7
HSP90AA1	ZNF600
PLAC8	BMPR1A
SLC6A6	PDPR
DLEU1	FBXO32
BCL2	PRKAA1
SNX11	TRIP11
PNPLA2	ABCC4
CACNA1E	F2RL3
RANBP3	RAB27A
D2HGDH	SNTA1
IDUA	IQGAP1
LCP1	KLHL20
FASTKD2	PROK2
FLII	STARD3
NCBP1	ACOX2
TMEM14B	ZNF592
FOXO1	PHC1
NUDT21	SLC25A45
TOP2B	SELM
ICMT	LHPP
WDR92	RELA
STAMBPL1	UFM1
RBM42	PPP2R5B
APBA3	ZC3H15
CD3G	ESCO1
EMG1	COQ10A
TAF5	POLA1
ZNF35	SKAP2
ST6GALNAC2	REG3G
USP11	DPY19L4
NPC1	KHSRP
PTAFR	RANBP3
NGDN	TRAPPC6A
TCL1A	ARFGAP1
TAPBP	CORO1B
AHCYL1	LECT1
SCPEP1	UNC5B
PI4KB	KPNA5
TSPAN14	MAZ
PSIP1	ALDH8A1
SASH3	C14orf80
POLR1E	NAPA
TMEM115	NDUFV1
INSIG2	CYP4F8
PTBP1	CCDC28B
PLXNB2	CHST7
KLRC3	TSNAX
NMNAT1	RNF4
LIMA1	LDOC1
COPS7A	ZNF721
RNASEH2B	POLRMT
RRP15	BIN1
CEACAM3	HIPK2
MRPL48	DNAL4
TK2	ICAM4
TTC1	MRPS26
RERE	NUAK1
CBX7	DNAJA3
FBXL15	ZNF365
ALDH2	ANAPC13
BANK1	CACNG2
PRIM1	BCAP31
MCTP2	PARVA
GPS1	MAPK14
CD1D	ZFAND2B
GTF2H4	BCAT1
C18orf21	IMP4
CTSD	TRAPPC6B
SLC2A6	MID1IP1
SEC61G	UBE3A
PSME1	NCK1
DBI	SLC22A4
SMARCD1	TBC1D22A
POU2F1	GPKOW
FAM122B	GJB6
PQLC1	SYT5
PCK2	PINX1
TMEM173	RAB11B
SNX14	NEIL2
ZFAND6	RAB11FIP2
ZFP36	BCL2A1
TMCO3	CALR
KIAA0391	IRF8
NUPL2	CNNM3
OAF	CLIP1
SKIV2L	PROS1
SOCS1	TIFA
GPBAR1	SLCO1A2
CDC26	TM6SF1
TRAF3IP3	LGR6
TRIP12	CUTA
G6PC3	PARL
PCSK7	TMEM185A
SREBF1	FBXO6
MBOAT1	TBC1D9B
CHKA	RCC2
TACC3	PYGO2
MRPL9	PNPLA8
SERINC3	ARHGEF18
ATAD1	SOX17
DPP8	CDIPT
ITGB3BP	GCDH
ICOS	NUP160
HSF2	PPP3CB
ACBD3	SOAT1
C14orf159	IQGAP2
ABHD2	CTSK
ZBTB48	PMP2
FKBP5	STAG2
PSAP	RCHY1
TMEM205	CAPN12
PWP1	GPAA1
NAGK	TBX19
TFEB	RGS19
ASPRV1	EFNA4
PPM1M	TRAF3IP2
SLC25A46	RAD21
ATP5D	GFI1B
CAPZA2	BOK
PBX3	FAM104A
PLCG2	TMEM173
UPRT	C1GALT1
ARCN1	WDR7
CLDND2	WNT5B
GRAMD1A	ZNF215
HAL	VAC14
VAMP2	GNAS
RNF216	STXBP3
SF3A2	PRKX
ZNF277	ECH1
SH3BP1	GLIPR1
MIB2	LAS1L
SPTLC2	PSMA1
GPSM3	HMGCS1
CTRC	RAB6B
EIF2B4	SMNDC1
LEMD2	XRN1
RAF1	CENPB
TAPBPL	CHUK
RCE1	ZNF446
RAB5A	DHX29
XKR8	IMP3
IDH3G	ZNF706
ZNF813	SAMSN1
TST	KLF17
LONP1	YTHDF3
TNFAIP3	CEACAM6
CFDP1	FBXL13
TTYH3	TEDDM1
IL10RA	ANAPC4
DYNC1I2	FAM89B
MRPL24	ACAD10
SAAL1	IFI35
TRPV2	LMBRD1
EIF2AK2	C12orf5
B4GALT5	ARAF
HPRT1	NRIP1
ZNF672	PTP4A3
KCTD5	REEP6
MAPK6	RDH11
FSCN1	S100A8
NSMCE2	PPIH
ARF1	LAIR2
IDI1	RASD1
THUMPD1	CDC42BPB
ABCG1	LZIC
MEA1	TAF1C
RB1CC1	AEBP1
SHKBP1	FBXW9
HSH2D	UBL7
HS6ST1	ZNF532
PPP1R11	EPB41L3
STXBP2	OAT
ANXA5	SLC39A4
PSD4	KIAA0513
THNSL1	CORO7
MYADM	IGBP1
SPG11	TSSC4
PANK4	ADH1B
TXLNA	DYNC1I2
CYC1	LRRC42
MAP3K5	CCKBR
ZNF564	METTL9
IL7	GPA33
BUB3	ZBTB3
SUCNR1	TSPYL2
GTF3C2	PODN
AURKAIP1	TUBG1
ZNF7	FAM107B
FPR2	TXNDC11
NUDT9	FGFR4
CLEC4E	SFXN1
ZNF721	TRPC1
SNRPD1	CIZ1
GFOD1	DAPP1
C1orf131	FCGR2B
DCP1A	EHD1
RPN1	GUCY1A2
BCAS4	TAGAP
PPP3CB	PSMB2
MAPKAPK5	RAB18
ZNF740	WNT1
COBLL1	IDUA
RPS15A	LDHA
CST7	NUDT1
CLCN7	PRDM10
TGFBRAP1	DUS1L
NHSL2	FAM127B
ATP5S	COPS6
ARHGEF18	ATG12
SBF1	SPTY2D1
PPTC7	CLIC1
NF1	NCAM1
TMEM70	THAP6
HMGB1	MGAT4A
PIGC	PVALB
RIT1	SON
ZNF264	BST1
COMMD1	CMTM7
TMEM127	SHC1
TRIP11	TJAP1
BCL7C	PTPRO
CD69	TSPYL5
TGOLN2	CYB561D2
NMT2	WAC
KDELC2	WDR62
SRGN	ETF1
TAF12	PSMD6
CYB561D2	HPS6
NAGLU	CLTB
XPO5	FARP1
FUK	KIAA1407
ADK	RTN4R
ZNF516	NUP210
ATG9A	RAP1GDS1
SLC10A3	ROM1
PHKG2	SDHA
FBXL20	ZMIZ2
BICD2	NPTN
C15orf39	GHITM
GMNN	GJC1
STAT1	ADCK4
DYRK1B	BTG1
KIAA0101	SERPING1
CYFIP1	TRIM23
UFSP2
PDCD2
SORT1
AGGF1
PNKP
WDFY3
IGBP1
CORO7
APAF1
FNIP1
NDUFS4
C5AR1
CIC
GRAMD4
ABCE1
CDC42
UBE2C
FBN2
C6orf48
HLX
VENTX
PPP1CC
YPEL5
CXCL14
ZFAND1
GLOD4
RPL10A
CA4
ZNF646
DSN1
SNRPN
CSE1L
WDR75
FAM65A
ZBTB8OS
ZBED1
VAC14
SH3TC1
NBEAL2
ZNF17
NDUFA9
KIR2DL4
GNAI3
AGL
ATXN3
CENPQ
CNTNAP2
STIM1
VPS26A
DTX3L
SETMAR
EDEM2
ATG5
PTGDS
EAF2
VPS72
CAPN1
TFE3
GTF2E1
RPIA
ZAP70
CMAS
ERBB2
RENBP
SLC5A6
UBL5
C5orf24
WDR6
GLUD1
LCAT
MDH2
TMEM184B
CINP
CXCL16
UPF3B
IL2RG
TMEM181
FBXO6
PLEKHM2
AP1S2
STK17B
MRPL21
SMC2
DCTN6
ABCD1
BEX2
ETFA
SERTAD1
DPH3
OLIG2
CXXC1
ZFPL1
ALCAM
HSPE1
LILRB1
MMP9
BRMS1
C1RL
PUSL1
ARPC5L
AGPAT5
METTL6
PNKD
RABGAP1L
SUCLG2
VPS4A
CTBS
ALKBH5
SIRPD
RAB37
ADSS
CPEB2
ZCCHC9
LY96
ZNF565
TPM2
ZNF692
AFF4
PTPN11
KIFAP3
PIP4K2C
SCOC
WBP2
TNFAIP2
LUZP1
BTG3
COL7A1
DOCK5
UBQLN1
HIST1H2AC
SAMD9L
PFKL
WDR55
ZNF408
SULF2
BANP
GIMAP2
HIP1
NSL1
ADAR
HDDC2
ADAMTSL4
PSMC2
SRP72
RAB21
ZNF544
SAMD1
LRP1
TSC2
GTF2B
WDR13
AGMAT
IFI35
WDR18
PDHB
ERGIC1
MAN2A1
PHC2
FAS
OMA1
RAB11FIP3
SLC9A3R1
MEPCE
C3orf38
PIK3CD
OCEL1
DDX59
KIAA1143
SNW1
ACP1
FASTK
MSN
YEATS2
INTS4
CR1
ABHD10
EID3
TGFBI
TIMP2
TPD52
TRIOBP
VGLL4
YIF1B
GATS
CPEB4
RPS6KB1
ATP6V0D1
ETS2
UBE2M
ZYX
GNB2
GNL2
SART1
SIDT2
AGTPBP1
PDIK1L
ADCY3
BRD2
S100A12
KIF5C
NUP54
ACTR10
POLR2K
STK40
ZNF611
TXN
DHX37
PDGFRB
CCDC50
BTN3A1
TFAM
NFIC
OSM
ZBTB40
DHX36
TSNAX
REST
DHRS7B
HSDL2
ABCC3
C11orf68
CHCHD1
TUBGCP2
LRP10
UQCRB
GDPD5
HNRNPC
PCMT1
ZDHHC16
BCKDHA
MORF4L2
ACTA2
EPS15
GIPC1
TBC1D10A
NXF1
CHUK
STAT3
PANX2
TCTEX1D2
MATR3
NCF4
MRPL11
MRPL30
ACYP1
ZNF689
SLC24A4
ZNF789
DDX18
TMEM43
PEMT
SENP6
ZNF302
ITLN1
UQCRC1
SSB
ENTPD6
KLRB1
RLF
SLC22A18
SRFBP1
TBC1D14
C9orf66
SLC12A6
MYBPH
TMEM14C
PUS3
C6orf203
APEX1
KIAA0513
SNRPG
ANXA3
PRKACB
LRPPRC
MKKS
TJP2
BCDIN3D
ALOX5AP
MTR
NACAP1
F12
ZNF384
IRF1
WDFY2
ZDHHC5
TMLHE
ZBTB7B
RPAIN
GOLGA1
ATP2A3
CPT2
PIP5K1C
SCAMP1
SCFD1
BNIP2
FAM129B
NADK
SHPK
CBR4
C12orf65
NBPF1
MAML1
NXT2
TCEAL8
VCP
MARK2
CCDC149
CSK
PAIP2
TTC27
BET1
CNIH4
BRD4
ABCC5
TYW3
PCM1
NOD2
SELT
TAF1A
LARP7
CABIN1
CTSB
THYN1
ENOX2
KRCC1
UNC119
ANGEL2
SLC23A2
MEF2D
ST8SIA1
RABL3
PARP4
KPNA5
MKL1
DEPDC5
C9orf85
ATG3
TPST2
ZNF616
ZNF219
TP53I11
RLN2
ZMIZ2
POLR3C
C1orf52
ADAM15
ZNF480
OSBPL10
PRKCZ
SLC43A2
DUS4L
KPNA3
SEC16A
GTF3A
SRBD1
VIPR1
NOV
PROK1
TRIM3
CLPTM1
TTC31
PPIH
TLE3
PTK2B
RIOK2
SAMD4B
MRPL45
SLC30A5
ZNF439
PMPCA
PPP2CA
MAP4K2
PLXDC2
SEC24C
AHR
MAFG
SLC3A2
CAMTA2
CHCHD6
S100A10
TRIB2
GGPS1
WTAP
STRAP
KCNMB1
SPI1
DPP3
CDC42SE2
TIPRL
TNFRSF14
C8orf58
ZNF362
PDS5B
PRAM1
TMBIM4
WDR53
OS9
UBE3A
NLRP1
GMEB1
TLK1
RIN3
NDUFAB1
AFF3
ASL
RILPL1
ENO3
DIP2B
FOS
PIK3R1
SRF
SPA17
ELP4
DMXL2
DHX30
CDK5RAP3
TMEM175
LSM8
PTOV1
ACTR6
USP33
PCID2
PLAGL1
NFU1
ANKRD36B
BTK
KIF15
ANXA11
CTDP1
ATP5B
SHC1
UAP1
SPINT1
PRKAG1
CABLES2
TUBA1C
MFSD5
ATPIF1
TUFM
MTSS1
GNL3
PARP14
ESCO1
NUP210
VNN3
NCAPH2
PHF2
CHI3L2
LILRB2
ASB6
RPH3AL
CGRRF1
ZNF484
PPWD1
ARHGAP24
RBM12
TDRD9
NELL2
RGS1
PXMP4
CECR5
ANKRD33
MTO1
NUCB2
GLRX
GSN
MX2
PSMB6
LEPROT
ALG3
NSUN5
NINJ1
B3GNTL1
CLSTN1
ZNF30
CCDC15
ATP2B4
HS1BP3
ALKBH3
FYN
PHF5A
ENG
TMEM156
SLFN13
COQ3
HERC4
CGGBP1
CLTB
KLHDC2
GBAS
ZBTB45
ATG7
MIS12
SLC2A11
LRSAM1
C19orf52
JAK2
KATNB1
LLGL1
SLFN12
TOR1B
RBM18
SSR3
ARHGAP27
TEX261
CNOT7
PRDX5
RAVER1
MGAT4B
ZNF443
ARFIP1
MAP1LC3A
SERBP1
COMMD6
HCFC2
XRCC5
ST8SIA4
MAPK9
PEX13
NFYC
ARHGDIA
CHIC2
PTRH2
GOLPH3
CLEC1A
CTSW
ZC3H18
CHST7
ZNF324
ZNF641
ARL2BP
RNF20
RPS23
C12orf49
PML
SLC25A44
DRG2
LRRC47
SLC25A3
TBCA
MITD1
LTBP4
ROCK1
SMAP1
COPS2
SLC23A3
ARSD
KREMEN1
SHISA3
SRRD
CTLA4
PDCD6
JTB
IFNAR2
TMEM104
LOXL3
BACH2
DOK3
NLRP3
ZNF551
COL9A2
DHPS
ZNF490
MOCS2
ARSA
CLK4
DHDDS
CPD
DAP3
GTSF1
SVIL
NONO
SPAST
PPIG
EDC4
REEP4
SNX5
GRPEL2
PLD3
ASXL2
DDA1
UBE2D3
SLC25A12
CD83
ADCK1
KCNK12
BIRC3
SGSM2
KBTBD8
MBIP
ZNF148
ODF2L
STXBP3
CCDC14
ZBP1
MAD2L2
MIER2
NOL11
RNASE6
ZNF606
SAMSN1
SIRPB1
TMEM50B
RNF165
GRAMD3
HSPD1
TRAPPC6B
VPS52
DNM2
BPNT1
GPD1L
NFIA
SIL1
PRDM2
ZNF77
ARL6IP5
INPP4B
C4orf33
CSDE1
ZNF644
INSIG1
LRRC3
SESN3
CIITA
FAAH
AHCTF1
ADRM1
AURKA
DISC1
FUZ
DUSP2
GLO1
REC8
TOP3A
CIDECP
SH2D2A
TMEM140
HAVCR2
ADO
SNRK
MUM1
C10orf76
PTEN
MRPS31
CD79B
ZNF627
LILRA5
MAPK1
WDR70
CADM4
C2orf49
MICALCL
ZNF91
ARF3
RFC4
SLC16A4
LIG1
PRR13
AHSA1
PCNP
QPCT
SMAP2
SNRPA
NEK1
KDELR1
TMEM45B
ARFGAP1
DNAJC15
ORMDL1
TAOK2
RRAGC
LITAF
MALT1
WBP4
ZNF383
KATNA1
HSPA9
IPO13
BCAP31
DCTN3
PICK1
CCDC112
ULK1
GBF1
BASP1
ABCB4
MCRS1
DGCR2
FICD
ISOC1
SLC35B1
STX7
SESN1
NDUFB3
RALB
CTNS
TXNRD2
NEU1
RFX2
GUSB
PXN
PTS
ZNF26
UBL3
SERTAD2
ANG
NUP35
OGDH
TSPAN4
KIAA0040
TRAPPC5
DUSP3
JAK1
GCM1
ARHGAP4
RPL39L
CDKAL1
PDLIM7
PIK3CG
PRPF8
SLU7
NUDT1
RRBP1
CLIP2
PDCD5
NDUFA13
DDX42
CD33
NBR1
FBXO46
CCT8
POMP
SAFB
UFM1
WARS
ACAD10
MME
SRR
SH2D3C
PASK
NCKAP1L
RNF4
POLD1
MBOAT7
ABCB7
NOL8
PNPT1
CC2D1A
UBE2N
IVD
ZZZ3
CCDC117
NASP
HCFC1
CUEDC2
IRS2
RCSD1
RBM6
RDX
TRIM24
IDS
TRRAP
COMMD10
RAB18
HLA-DOA
SLC6A12
MKRN2
B3GALT4
AARS2
RNPEP
PWWP2B
HYLS1
CD86
CYB5A
SNTB2
ALPK1
FANCB
ZFYVE27
TNFSF14
PIH1D1
C8orf33
PTP4A1
TROVE2
PYHIN1
COL18A1
MPHOSPH6
TCEA1
SULT1A2
WDR73
CRISP1
EXOC3
CHCHD2
EPHB6
PTPN4
FERMT3
FBXO4
ZNF823
PFKFB3
RNF122
CMTM2
NFXL1
NKIRAS2
LENG8
NOL7
PUM1
TNS3
CD300LF
BAZ2A
LGALS2
LSAMP
SETD3
CDK9
RGS12
RANGAP1
INTS9
NDUFA7
MCEE
TMEM69
ETV6
STRBP
BIRC2
GNG2
RUVBL2
AHCYL2
SAP18
MX1
MAP4K4
FURIN
SNX29
ATN1
RAD54B
DYNLL1
TEC
TEC
BCL9L
PLS3
MYBPC3
KDELR2
SCMH1
PIK3R5
ATP6V0A1
SLBP
CNNM4
LRMP
FOLR2
CNOT4
POLE3
PPP1R7
SLC39A8
LIAS
PLEKHO2
PLP2
CTR9
TTF1
DNASE1L3
FCHO1
CPEB3
SYK
ADAM9
HSPH1
MRPS30
ZFX
NOC3L
ADHFE1
RASSF2
LYAR
HTRA1
RBM39
SYTL1
TDRD3
CASP9
RASGRP1
DLAT
SEPHS1
EVI5L
TSHZ3
CASP5
EIF3J
GHDC
LIPT1
ZFYVE1
GALT
ZHX1
STAG1
DAPK1
CBS
KIAA1024
CTGF
BNIP3
PRPF19
EMP2
TBC1D13
TPM3
NDUFA12
CTPS2
KIF21A
ZBTB33
GPR84
PDHX
CAMLG
RASGRP4
KIR3DL1
NPHP3
AASDHPPT
ATP6V0E1
GBGT1
KIAA0319
SAMD9
SULT1B1
C11orf74
CYFIP2
PRCC
SUPT16H
TERF1
DIRC2
UNC50
CENPK
PHACTR4
ZNF598
TMCC3
CAPZA1
FAM3A
PTPRC
U2AF2
CCNG1
TMCO6
RYK
SPCS3
C19orf54
SLC35C1
E2F4
ITSN1
MAP4K5
MED30
NDUFB5
ZER1
EID2
PAFAH1B1
ZNF195
MAP1S
C10orf88
ZAK
UBTD1
ARSG
ZNF791
SKAP1
CDIPT
RAB8A
TMEM65
ZNF135
LRRC45
NCAPG
APOL2
S100A13
CD151
WDFY1
WRN
ZRANB2
SLC22A18AS
EPOR
SLC35E3
UBLCP1
PIK3CA
TCF7L2
NCBP2
FAM89B
ALDOA
ZFP36L2
ARMC1
GPR155
AAK1
ELAC2
SLC46A2
LRRC14
CD99L2
HCN3
OTX1
YME1L1
RP9
NFAM1
ANKAR
S100A8
GSPT2
CEP164
ISCA1
BCL2L2
KLHDC8B
ZNF232
ZNF671
SLC9A7
CRABP2
AGPAT1
GLYCTK
LUC7L
DNAJA1
ANKZF1
CRY2
ANKRD46
FAM84B
IPO11
ITPA
RAB1B
UBE2T
RPA2
STT3B
FCAR
MICB
SPTAN1
PPP2R1A
RABGAP1
PGM1
CPT1A
FOXRED1
TJAP1
LATS2
AVP
HIST1H3F
ARHGEF3
ODF2
CTDSP1
FAM104A
ARHGEF12
INF2
C1orf56
SIRPB2
ABLIM1
ERAL1
OSBPL11
DERA
STARD7
TRIM27
ZNF428
ZBTB47
PIGP
PPM1B
WNT1
MCPH1
MST1
GIGYF1
PSPC1
SEC61B
TOLLIP
TRMT11
FKBP11
MEFV
PTGES2
RNF38
RPL15
UBE2Q2
ZMYM1
EIF2A
AMMECR1
NRAS
MSRA
SLK
GNPAT
ISYNA1
OSGIN2
NPR1
DUSP12
EPS15L1
TREM1
MAP1LC3C
RAB36
HIBADH
MCM3AP
C12orf4
GMFG
GSTP1
RALGPS2
TRA2A
ANKRD13A
XPA
TPCN2
HMGN1
TRIP4
CCDC18
TM2D1
DGAT2
ECHS1
DOK2
CLDND1
ARFGAP2
GRHPR
CHCHD4
CMIP
VPS16
COIL
ZNF529
EVI2B
TNFRSF1B
COMTD1
LRRC8D
FBXW4
RPL27A
PRKDC
MBTPS1
APOBEC3F
LRRN3
FBLN5
RNF113A
CTSK
NDRG1
XRCC3
GZMK
RHOT2
HPCAL1
ITM2A
LOC93622
RAB32
TRIM8
NDUFAF2
ARHGEF7
UBN1
CD24
RDH13
ARHGEF11
TBRG4
CYP2D6
NUMA1
UBAP2L
HMGA1
ITM2B
PARK7
TM9SF2
YWHAB
CCDC66
PSMB10
MSH6
ASPSCR1
OXSM
NSUN3
KIR3DL3
AGPAT2
TNFSF13B
SIPA1L2
CPSF1
CEBPA
NET1
SUCLG1
TFB1M
CHORDC1
RSRC2
TMEM209
CXorf57
KLHL7
MCAT
FAM129A
NUCKS1
OXER1
PSMG1
TUBG1
NMUR1
THUMPD3
KLRG1
ZNF513
TBC1D4
CDC23
SH2B3
SNRPD3
GPR137
HDAC3
DNAJC7
ARRDC1
INPPL1
RPUSD3
SERGEF
ZNF282
ACD
DRD4
CHRNB1
LRP5L
TUT1
ARID1A
RBM15
NCK1
ZNF45
MAP3K3
ING2
PRF1
MPEG1
TAGLN
ZNF613
PRDM4
LDLR
TCEAL3
ITGB1BP1
MS4A6A
CYBA
NPEPL1
ZNF496
ARID5A
PPAT
ZFR
PEX26
TRPC4AP
CEACAM1
KIAA0319L
CDC123
CLN6
CNOT1
ACTR8
TRPT1
RBBP8
SCAMP2
AARS
FCGR2A
ARRB2
LEPROTL1
PFDN2
FBXO32
DNAH1
LIN7A
SAC3D1
NFX1
ORAI1
PUS7L
PRNP
TNK2
CEP290
DOCK11
CXCL10
REPS2
POLR2C
YIPF4
C6orf120
PLEKHA5
AHI1
NIPSNAP3A
ZXDC
C3AR1
FAM98A
GLMN
RIPK1
N4BP1
CLTCL1
UHRF1
NIN
TMEM80
ARMCX5
WDR4
DHRS9
CHEK2
TIMM8B
WASF2
MAL
RFC2
GARS
TIGD5
RING1
SH3GL1
SSU72
P2RX1
ANKDD1A
CITED4
PTPRK
PBX2
SLC25A34
DIO2
ADD3
ANKRD24
FAM53B
ZNF512
SHMT1
FUNDC1
CD300C
RPL37A
SLC25A22
ARMC10
TRIM38
SEMG1
RARA
ZFPM1
CECR6
TCEAL1
RAPGEF1
RELA
ANKRD23
PDZD4
SERINC1
PDDC1
IL12RB1
CHMP5
DNAJC19
CSGALNACT2
GNL1
AXIN1
CCPG1
NDFIP1
PRDX3
ZNF502
BZW2
IL1B
PEBP1
KLHL18
NLGN3
RTN4IP1
DBR1
KIAA1324
PCMTD2
ADNP2
TWISTNB
PAN2
USP4
DCUN1D4
CHN1
PSMA4
ARMCX3
SIRT1
SSBP4
ZNF213
ICAM1
IGFBP7
MAPK14
DDX28
IFIT1
EGLN2
ARAF
LBH
TP53I13
FBXL6
ORMDL3
C1QB
ACTR3
C20orf27
FEZ2
PPARD
GTF2F1
BTG1
CDK2
CLIC4
TDG
CETN3
TMEM97
ST13
ZNF365
FAM110A
GSS
COMMD5
PCF11
NAGA
DTWD1
RPL26L1
CBX5
PDK3
TBC1D23
HDDC3
PLEKHA1
CYB5D2
PBXIP1
RAB5B
WDR12
WAC
SMC6
KCNQ3
TCEB2
PFKFB2
RAP2C
USP47
MTA1
TBC1D25
ARMC7
ABHD4
CAMKK2
SNRPA1
ZNF235
ABCC10
DTD1
DNAJB12
DHRS1
METTL7B
CCT4
PARP12
SLC11A2
GNAQ
POLM
FRMPD3
VPS39
PIGA
SSR1
GSTO1
AASDH
PFKM
SNX13
EEF2
DDX56
XPNPEP1
TPD52L2
SNAPC5
BAIAP2
ECH1
IFT57
TMEM154
ZW10
AP2A1
ZNF266
ZDHHC19
ATP13A1
TSPYL2
RMND5A
STXBP5
PMP22
AVPI1
TRABD
ZGPAT
PKN1
JMJD4
APOO
C21orf91
DCUN1D2
ARL6IP1
ELAC1
ACTR1B
APEX2
G3BP2
CYP4V2
AKR1C3
SEC61A2
CSHL1
PLD2

### Sheet: GWAS overlap
ALZ	SCZ	BD
ABCA7	ADAM10	AIM2
AFF1	AGBL4	CRY1
AHCYL1	ANKFY1
ALCAM	ATP8A1
AP2A2	BNIP3L
ARFGAP2	CACNA2D2
ARHGAP24	CHRNA2
ATG2A	CLIP1
ATXN2L	COQ10B
BANK1	CORO7
BCKDK	CR1
BET1	DACH1
CACNA1E	DNAJA3
CD24	DPYD
CD33	EEFSEC
CDC42SE2	ERCC8
CDKAL1	ESAM
CHD2	ETF1
CKAP5	EVL
CLPTM1	FAM3A
CNTNAP2	FBXO11
COL18A1	FBXO28
CR1	FEZ1
CRY2	FRY
CTNNA1	GATAD2A
CTSB	GSS
DAPK2	HAT1
DDX18	HECTD1
DEK	IQGAP2
DENND3	IRF3
DHDDS	KIF21B
DISC1	KLF17
DLEU1	KLHL2
DNAJA2	L3MBTL2
ECHDC3	LRRN3
EIF4G3	MCRS1
ELL	MECR
ENOPH1	METTL9
FNIP1	MKLN1
GAB2	NAB2
GATAD2A	NCAM1
GIGYF1	NCOA5
GNG2	NFATC3
GRN	NUCB2
HAVCR2	OLFM4
HINT1	PDCD10
HPCAL1	PGM3
HS1BP3	PIGO
HSF2	PINX1
IDUA	PJA1
INSIG1	PPP1R13B
INTS9	PPP2R2B
ITGAX	PRICKLE2
KBTBD8	QPCT
LAMP1	RAB5A
LDLR	RAB8B
LILRA5	RANBP3
LSAMP	RASSF1
MAP4K4	RELA
MAPK7	RENBP
MBOAT1	RGL1
MCTP2	SF3B1
MME	SIRPG
MRPL39	SLC39A8
MRPL45	SLTM
MSRA	SNX13
MTMR3	SOAT1
NDUFA12	SORBS2
NDUFAF2	STAG1
NFAT5	STX2
NFIA	TBL1XR1
NFIC	TLE4
NOTCH1	TRAF3IP2
NPC1	TTYH3
OPLAH	UBE2O
PDS5B	UBE2Z
PEMT	WWP2
PFDN1	ZFAND2B
PFKFB4	ZNF365
PILRA	ZNF473
PLCG2	ZNF592
PLOD3
POLG
PRR14
PSMC6
PSTPIP1
PTK2B
PTPRO
RASGRP3
RBCK1
RBM23
RBM5
RDX
RELB
RIN3
RNF165
SAMD9
SEC11C
SETX
SIPA1L2
SLC24A4
SLC39A8
SLMAP
SNRK
SNX29
SORL1
SORT1
SPG11
SPI1
SQSTM1
SREBF1
SUCLA2
SUCLG2
TBC1D15
TBXAS1
TCF20
TCF7L2
TFEB
TNFAIP8
TPCN2
TREM1
TRIP4
TSPAN14
TST
TTYH3
TXN
UFC1
USP3
VAC14
WDR70
ZAP70
ZNF45
ZNF689
ZNF813
ZZEF1

### Sheet: Overlap DEGs
ALZ-SCZ	ALZ-BD	SCZ-BD	ALZ-SCZ-BD	ALZ-ASD	ALZ-ASD-SCZ	ALZ-ASD-BD
AARS	ACTR8	BBS7	ANGEL2	ARHGAP27	NUCB2	UNC93B1
AASDH	BNIP3	CASK	ANXA3	RPL22
ABCE1	CASZ1	CASP1	F5
ABHD10	CYP4V2	CHSY1	TCEB2
ACAD10	DYSF	CXCR6
ACADM	KLHDC2	MADD
ACADVL	KREMEN1	RABGEF1
ACBD3	MIS12	SH3GLB1
ACD	NADSYN1	ZNF532
ACTR1B	NUP35	ZNF706
ACTR3	SIGLEC5
ACTR6	SLC11A2
ADRM1	SMARCD3
AGGF1	TRIM25
AGL	UBE2Q2
AGPAT1	WDR4
AHI1	ZMYM1
AHSA1	ZNF439
AK3	ZNF529
AKT1
ALCAM
ALDH3B1
ANAPC13
ANKFY1
ANKRD12
AP1B1
AP1M1
AP2A1
APBA3
API5
ARAF
ARFGAP1
ARFIP1
ARHGAP24
ARHGAP4
ARHGEF18
ARHGEF2
ARL6IP5
ASB6
ASPSCR1
ATP5D
ATP5S
ATP6AP1
ATXN7L2
AXIN1
B2M
BANP
BCAP31
BCL9L
BCLAF1
BIRC2
BIRC3
BNIP2
BRD4
BRSK1
BTG1
BTLA
C12orf4
C21orf58
C9orf142
CABIN1
CALCOCO1
CAPZA2
CARD8
CBX4
CCDC14
CCDC91
CCNG1
CCPG1
CD151
CD24
CDIPT
CDKN2C
CEBPZ
CECR1
CEP164
CGGBP1
CHCHD1
CHORDC1
CHST7
CHUK
CKLF
CLDND2
CLEC4A
CLIC4
CLIP2
CLTB
CNDP2
CNNM3
CNOT7
COBLL1
COMMD8
COPS2
COPS8
CORO7
CPD
CPEB2
CR1
CTSK
CTSS
CXXC1
CYB561D2
CYC1
D2HGDH
DARS
DCUN1D5
DDX23
DDX28
DDX56
DEDD2
DEF6
DEK
DENND1C
DERA
DGCR2
DHPS
DHX30
DHX37
DLAT
DNAJA2
DOK2
DYNC1I2
DYRK1B
E2F4
EAF2
ECH1
ECHDC1
ECHS1
EED
EEF1E1
EHD1
ELF4
EPN1
EPS15
ERAL1
ERBB2
ESCO1
ETS2
EVI2A
EVI2B
EVI5L
FAM104A
FAM107B
FAM3A
FAM89B
FAM96A
FAS
FBXO32
FBXO46
FBXO6
FBXW4
FCN1
FEZ2
FKBP3
FOLR2
G3BP2
GAK
GATAD2A
GBA2
GBAS
GBF1
GDI2
GDPD5
GFOD1
GIPC1
GPR137
GPS1
GSS
GTF3C1
HAL
HAT1
HEXDC
HMGA1
HSDL1
ICOS
IDH3G
IDUA
IFI35
IFT57
IFT74
IGBP1
IL12RB1
INPP4B
IPO13
IRF7
ISCA1
JAK2
KATNB1
KIAA0513
KIF21B
KIR3DL1
KLHDC3
KPNA3
KPNA5
KTN1
LIN7A
LLGL1
LRRC47
LRRN3
LSM14A
LTBP4
LY96
LZIC
MAD2L1
MALT1
MAP4K2
MAPK14
MAPK6
MCM7
MCRS1
METAP2
MGAT1
MGAT4A
MIB2
MKKS
MOV10
MRPL47
NAGPA
NAP1L1
NCK1
NDFIP1
NFKBIZ
NFXL1
NIPSNAP3A
NMUR1
NOTCH2
NR1H2
NUDT1
NUDT21
NUP210
NXT2
ODF2
ORMDL1
OSBPL11
OSBPL5
OSBPL7
PAF1
PAIP2
PANK4
PARL
PCF11
PCK2
PCMT1
PCNP
PCSK7
PDCD10
PDDC1
PDHX
PDZD4
PEMT
PFKL
PGLS
PHF1
PIAS4
PIP5K1C
PITPNM1
PKN1
PLD3
PLOD3
PMPCA
PNKP
PNPLA8
POLD1
POLRMT
PPIH
PPP1CC
PPP1R7
PPP2CA
PPP2R1A
PPP3CB
PRCC
PRPF18
PRPF8
PSMB10
PSME3
PTGDS
PTPN11
PTPRO
PTS
QPCT
RAB18
RAB1B
RAB21
RAB5A
RAB5B
RAB6A
RALA
RANBP3
RANGAP1
RAP2C
RASGRP3
RASSF1
RAVER1
RB1CC1
RBBP8
RBCK1
RBM15
RDH13
RECQL
REEP5
RELA
RENBP
RGS19
RING1
RNF14
RNF165
RNF170
RNF4
RNF7
RPH3AL
RUSC1
S100A12
S100A13
S100A8
SAFB
SAFB2
SAMSN1
SAR1B
SBF1
SCAMP1
SCAMP2
SCAP
SCOC
SENP6
SERTAD1
SF3A2
SH2D2A
SHC1
SHMT1
SIAH1
SIDT2
SKIV2L
SLC10A3
SLC22A4
SLC25A22
SLC25A36
SLC27A1
SLC35A1
SLC35B3
SLC39A8
SLC5A6
SLC6A12
SLMAP
SMC3
SNRPA
SNX13
SNX14
SPAST
SPCS3
SPHK2
SRGN
SSBP4
ST8SIA4
STAB1
STAG1
STRBP
STT3B
STX7
STXBP2
STXBP3
SUB1
TAF1C
TAGLN
TAP1
TAX1BP1
TBC1D10A
TBC1D13
TESK1
THUMPD1
TICAM1
TIGD5
TJAP1
TLK1
TLR2
TLR8
TM2D1
TM9SF2
TMC6
TMCO6
TMEM104
TMEM14B
TMEM14C
TMEM173
TMEM70
TMEM9B
TNFSF10
TNFSF13B
TNFSF14
TOMM20
TPM2
TRAPPC6B
TRIP11
TRIP12
TROVE2
TRPV2
TSNAX
TSPYL2
TTC16
TTYH3
TUBG1
UBE2E1
UBE3A
UBL3
UBLCP1
UBN1
UFM1
UGP2
UQCRC1
VAC14
VAMP2
VGLL4
VPS36
VPS37B
WAC
WASF2
WBP4
WNT1
WTAP
WWP1
XRCC3
XYLT2
YPEL5
ZAP70
ZBED5
ZBTB33
ZC3H15
ZC3H3
ZFAND2B
ZFR
ZGPAT
ZMIZ2
ZNF213
ZNF302
ZNF365
ZNF480
ZNF500
ZNF524
ZNF627
ZNF689
ZNF692
ZNF721

### Sheet: Animal model DEGs
ALZ_hippocampus	Overlap with human DEGs
Alox5ap	ALOX5AP
Cort	P2RY13
Crhbp	RGS10
Frzb	SH3GL1
Gpr68
Lgmn
P2ry13
Cd37
Rgs10
Shh
Rerg
Sdf4
Sh3gl1
Jun

### Sheet: Wingo et al. shared overlap
Wingo shared genes (psychiatric and neurodegenerative diseases)	Overlap with ALZ-SCZ
MAPT	HSDL1
HSDL1	STXBP3
ADK
VKORC1
STX1B
MTSS1L
AKT3
SPATA2
DOC2A
CCDC6
STXBP3
ACE
ADAM10

### Sheet: Human qualitative
Disorder	Acession gds	Acession gse	Paper PMID	Cases (N)	Controls (N)	Tissue	Adults/Children	Age (when available)	Acession gpl	Type of platform (ex.: array name)	Etnicity	Date of search
MDD	-	GSE98793	28688579	128	64	blood	?	?	GPL570	[HG-U133_Plus_2] Affymetrix Human Genome U133 Plus 2.0 Array	UK	08/05/2019
MDD	-	GSE76826	26926397	10 (20?)	12	blood	A	>= 50	GPL17077	Agilent-039494 SurePrint G3 Human GE v2 8x60K Microarray 039381 (Probe Name version)	Japan	08/05/2019
MDD	-	GSE52790	24676134	10	12	blood	?	?	GPL17976	[hGlue_3_0_v1] Affymetrix Human hGlue_3_0_v1 Array	China	08/05/2019
MDD	-	GSE39653	23064081	21	24	blood	A	?	GPL10558	Illumina HumanHT-12 V4.0 expression beadchip	USA	08/05/2019
MDD	-	GSE19738	20471630	35	37	blood			GPL6848	Agilent-012391 Whole Human Genome Oligo Microarray G4112A (Probe Name version)	Netherlands	08/05/2019
MDD	-	GSE32280
SCZ	-	GSE54913	25429046	18	12	blood	?	?	GPL15314	Arraystar Human LncRNA microarray V2.0 (Agilent_033010 Probe Name version)	China	07/05/2019
SCZ	-	GSE27383	-	43	29	blood	?	?	GPL570	[HG-U133_Plus_2] Affymetrix Human Genome U133 Plus 2.0 Array	Netherlands	07/05/2019
SCZ	-	GSE38484	22761806	96	106	blood	A	?	GPL6947	Illumina HumanHT-12 V3.0 expression beadchip	USA	07/05/2019
SCZ	-	GSE38481	22761806	15	22	blood	A	?	GPL6883	Illumina HumanRef-8 v3.0 expression beadchip	USA	08/05/2019
SCZ	-	GSE19112	-	28	10	blood	?	?	GPL9692	HAC Human 2.3K	Brazil	08/05/2019
SCZ	-	GSE18312	19582768	13	8	blood	?	?	GPL5175	[HuEx-1_0-st] Affymetrix Human Exon 1.0 ST Array [transcript (gene) version]	USA	08/05/2019
Alzheimer's	GDS2601	GSE4226	16979800 / 19366883	14	14	blood	A	> 60	GPL1211	NIA MGC, Mammalian Genome Collection	Canada	09/05/2019
Alzheimer's	-	GSE122438	30559668	10	10	blood	A		GPL15520	Illumina MiSeq (Homo sapiens)	Italy	09/05/2019
Alzheimer's	-	GSE97760	25079797	9	10	blood	A	79.3±12.3 / 72.1±13.1	GPL16699	Agilent-039494 SurePrint G3 Human GE v2 8x60K Microarray 039381 (Feature Number version)	USA	09/05/2019
Alzheimer's	-	GSE85426	-	90	90	blood	A		GPL14550	Agilent-028004 SurePrint G3 Human GE 8x60K Microarray (Probe Name Version)	Malaysia	09/05/2019
Alzheimer's	-	GSE63061	26343147	?	?	blood	A		GPL10558	Illumina HumanHT-12 V4.0 expression beadchip	UK	09/05/2019
Alzheimer's	-	GSE63060	26343147	?	?	blood	A		GPL6947	Illumina HumanHT-12 V3.0 expression beadchip	UK	09/05/2019
Alzheimer's	-	GSE18309		4	4	blood	A		GPL570	[HG-U133_Plus_2] Affymetrix Human Genome U133 Plus 2.0 Array	UK	09/05/2019
Alzheimer's	-	GSE4227	19366883	16	18	blood	A	>60	GPL1211	NIA MGC, Mammalian Genome Collection	Canada	14/05/2019
Alzheimer's	-	GSE4229	19366883	18	22	blood	A	>60	GPL1211	NIA MGC, Mammalian Genome Collection	Canada	15/05/2019
Alzheimer's	-	GSE4226	16979800 / 19366883	14	14	blood	A	> 60	GPL1211	NIA MGC, Mammalian Genome Collection	Canada	15/05/2019
BD		GSE46416	25136889	11	10				GPL11028	[HuEx-1_0-st] Affymetrix Human Exon 1.0 ST Array [HuEx-1_0-st-v2,coreR3,A20071112,EP.cdf]		13/062019
BD	GDS4837	GSE46449	23826396	26	25	blood leukocytes			GPL570	[HG-U133_Plus_2] Affymetrix Human Genome U133 Plus 2.0 Array		13/06/2019
BD		GSE39653	23064081	24	8	blood mononuclear cells	adults		GPL10558	Illumina HumanHT-12 V4.0 expression beadchip		13/06/2019
BD		GSE23848	21176028	20	15	blood			GPL6106	Sentrix Human-6 v2 Expression BeadChip		13/06/2019
BD		GSE18312	19582768	9	8	blood			GPL5175	[HuEx-1_0-st] Affymetrix Human Exon 1.0 ST Array [transcript (gene) version]		13/06/2019
ASD		GSE42133	25739104	91	56	Leukocyte	Children/Babies		GPL10558	Illumina HumanHT-12 V4.0 expression beadchip	USA	20.05.2019
ASD		GSE77103	27581276	4	4	PBMC	Children		GPL17077	Agilent-039494 SurePrint G3 Human GE v2 8x60K Microarray 039381 (Probe Name version)	Japan	20.05.2019
ASD		GSE29691	not yet published	2	13	whole blood	data not show		GPL570	Affymetrix GeneChip Human Genome U133 Plus 2.0 arrays	Saudi Arabia	20.05.2019
ASD		GSE18123	23227143	170	115	PBMC	Children/Teens		GPL570	Affymetrix Human Genome U133 Plus 2.0 Array	USA	20.05.2019
ASD		GSE25507	21379579	82	64	PBMC	Children		GPL570	Affymetrix Human Genome U133 Plus 2.0 Array	USA	20.05.2019
ASD		GSE6575	18006270	49	12	blood	Children		GPL570	Affymetrix Human Genome U133 Plus 2.0 Array	USA	20.05.2019
ASD		GSE26415	21935445	21	21	blood	C	-	GPL6480	Agilent-014850 Whole Human Genome Microarray 4x44K G4112F (Probe Name version)	JAPAN	20/06/2019
ASD		GSE87847	27767057	45	48	blood	C	-	GPL18281	Illumina HumanHT-12 WG-DASL V4.0 R2 expression beadchip [gene symbol version]	USA	20/06/2019

### Sheet: Animal models qualitative
Disorder	Acession gse	Paper PMID	Species	Model treatment name	Model animals (N)	Controls animals (N)	Tissue	Age (when available)	Acession gpl	Type of platform (ex.: array name)	Date of search
ASD	GSE145730	not yet	Mus musculus	Top3b KO mice	2	2	brain	2-4 month old	GPL13112	Illumina HiSeq 2000 (Mus musculus)	06.28.2020
ASD	GSE125290	32130906	Mus musculus	deletion of Foxp1	4	4	striatum	post-natal day 9	GPL19057	Illumina NextSeq 500 (Mus musculus)	06.28.2020
ASD	GSE147790	not yet	Mus musculus	16p11.2 deletion ASD syndrome	4 biological replicate	4 biological replicate	Cortical endothelial	postnatal day (P) P14 and P50	GPL19057	Illumina NextSeq 500 (Mus musculus)	06.28.2020
ASD	GSE147092	not yet	Mus musculus	Fmr1 KO			hypothalamus paraventricular nucleus	P23	GPL17021	Illumina HiSeq 2500 (Mus musculus)	06.28.2020
ASD	GSE147064	not yet	Mus musculus	MacroH2A deletion	2	2	brain	E13.5	GPL17021	Illumina HiSeq 2500	06.28.2020
ASD	GSE147034	32296324	Mus musculus	β‐catenin upregulation	3	3	prefrontal cortex	2–3 month-old	GPL17021	Illumina HiSeq 2500	06.28.2020
ASD	GSE146455	not yet	Mus musculus	STINGf/f	2	2	cerebral cortices	E13	GPL17021	Illumina HiSeq 2500	06.28.2020
ASD	GSE146456	not yet	Mus musculus	STINGf/f	2	2	cerebral cortices	E13	GPL17021	Illumina HiSeq 2500	06.28.2020
ASD	GSE113838	30111840	Mus musculus	CPEB4 KO	2	2	Striatum tissue	6 weeks	GPL11180	[HT_MG-430_PM] Affymetrix HT MG-430 PM	06.28.2020
ASD	GSE144277	32503625	Mus musculus	Mbd5 heterozygous deletion	10	8	cerebellum	8-weeks	GPL13112	Illumina HiSeq 2000 (Mus musculus)	06.28.2020
ASD	GSE144277	32503625	Mus musculus	Mbd5 heterozygous deletion	10	8	striatum	8-weeks	GPL13112	Illumina HiSeq 2000 (Mus musculus)	06.28.2020
ASD	GSE144277	32503625	Mus musculus	Mbd5 heterozygous deletion	10	8	cortex	8-weeks	GPL13112	Illumina HiSeq 2000 (Mus musculus)	06.28.2020
ASD	GSE132684	31554716	Mus musculus	16Gso - AUTS2 and Galnt17 dysregulation	3 P14 + 3 P35	3 P14 + 3 P35	cerebellum	P14/P35	GPL13112	Illumina HiSeq 2000 (Mus musculus)	06.28.2020
ASD	GSE132684	31554716	Mus musculus	16Gso - AUTS2 and Galnt17 dysregulation	3 P14 + 3 P35	3 P14 + 3 P35	hippocampus	P14/P35	GPL13112	Illumina HiSeq 2000 (Mus musculus)	06.28.2020
ASD	GSE138539	31624228	Mus musculus	Caspr2ko / Shank3ko / BTBR T +tf/J / Chr16df	3	3	Dorsal Striatum	postnatal week 8	GPL17021	Illumina HiSeq 2500 (Mus musculus)	06.28.2020
ASD	GSE134526	31680851	Mus musculus	TBR1-K228E de novo mutation	5	5	Whole brain	E16.5	GPL21103	Illumina HiSeq 4000 (Mus musculus)	06.28.2020
ASD	GSE124946	31489248	Mus musculus	Shank3 homozygous or heterozygous mice	3	3	Striatum	10 to 12-week-old	GPL13112	Illumina HiSeq 2000 (Mus musculus)	06.28.2020
ASD	GSE136253	31429825	Mus musculus	Rbfox1 overexpressing mice - NOT A MODEL	3	3	Hippocampus	3 months	GPL21103	Illumina HiSeq 4000	06.28.2020
ASD	GSE134642	not yet	Mus musculus	CD93 KO	3	3	cerebral cortex	E16	GPL17021	Illumina HiSeq 2500 (Mus musculus)	06.28.2020
ASD	GSE109827	31150625	Mus musculus	Human ASD Gut Microbiota	5	3	striatum	P45	GPL21103	Illumina HiSeq 4000 (Mus musculus)	06.28.2020
ASD	GSE109827	31150625	Mus musculus	Human ASD Gut Microbiota	5	3	prefrontal cortex	P45	GPL21103	Illumina HiSeq 4000 (Mus musculus)	06.28.2020
ASD	GSE109596	30357341	Mus musculus	heterozygous Foxp2 deletion	10	10	cortex	3 months	GPL18480	Illumina HiSeq 1500 (Mus musculus)	06.30.2020
ASD	GSE119498	30455454	Mus musculus	Setd5 heterozygous knockout	3	3	whole embryo samples	E9.5 (embryos)	GPL17021	Illumina HiSeq 2500 (Mus musculus)	06.30.2020
ASD	GSE120960	30655503	Mus musculus	SetD5 +/- [single cell]	2	2	CD24+ CD45- neuronal cells	E18.5	GPL21103	Illumina HiSeq 4000 (Mus musculus)	06.30.2020
ASD	GSE121099	30655503	Mus musculus	SetD5 +/- [bulk RNA]	5	5	CD24+ CD45- neuronal cells	E18.5	GPL21103	Illumina HiSeq 4000 (Mus musculus)	06.30.2020
ASD	GSE79661	30397325	Mus musculus	heterozygous gKO	5	5	cortex	postnatal day 16	GPL13112	Illumina HiSeq 2000 (Mus musculus)	07.01.2020
ASD	GSE76872	not yet	Mus musculus	copy number variant (CNV) of 7qF3 region	4(microdel) + 4(microdup)	8	Cortex	-	GPL9250	Illumina Genome Analyzer II (Mus musculus)	07.01.2020
ASD	GSE76872	not yet	Mus musculus	copy number variant (CNV) of 7qF3 region	4(microdel) + 4(microdup)	8	Cerebellum	-	GPL9250	Illumina Genome Analyzer II (Mus musculus)	07.01.2020
ASD	GSE76872	not yet	Mus musculus	copy number variant (CNV) of 7qF3 region	4(microdel) + 4(microdup)	8	Striatum	-	GPL9250	Illumina Genome Analyzer II (Mus musculus)	07.01.2020
ASD	GSE76872	not yet	Mus musculus	copy number variant (CNV) of 7qF3 region	4(microdel) + 4(microdup)	8	Liver	-	GPL9250	Illumina Genome Analyzer II (Mus musculus)	07.01.2020
ASD	GSE76872	not yet	Mus musculus	copy number variant (CNV) of 7qF3 region	4(microdel) + 4(microdup)	8	White Fat	-	GPL9250	Illumina Genome Analyzer II (Mus musculus)	07.01.2020
ASD	GSE76872	not yet	Mus musculus	copy number variant (CNV) of 7qF3 region	4(microdel) + 4(microdup)	8	Brown Fat	-	GPL9250	Illumina Genome Analyzer II (Mus musculus)	07.01.2020
ASD	GSE105084	30001398	Mus musculus	Rbfox1 KO - NOT A MODEL	3	3	Retinal	-	GPL21103	Illumina HiSeq 4000	07.01.2020
ASD	GSE103377	30104731	Mus musculus	CHD8 Asn2373LysfsX2 heterozygous mutation	6 (3 per sex)	6 (3 per sex)	Hippocampus	age of P25	GPL21103	Illumina HiSeq 4000 (Mus musculus)	07.01.2020
ASD	GSE103377	30104731	Mus musculus	CHD8 Asn2373LysfsX2 heterozygous mutation	6 (3 per sex)	6 (3 per sex)	Whole brain transcriptome	age of P25	GPL21103	Illumina HiSeq 4000 (Mus musculus)	07.01.2020
ASD	GSE103377	30104731	Mus musculus	CHD8 Asn2373LysfsX2 heterozygous mutation	6 (3 per sex)	6 (3 per sex)	Whole brain transcriptome	age of P20	GPL21103	Illumina HiSeq 4000 (Mus musculus)	07.01.2020
ASD	GSE105045	30104565	Mus musculus	Mecp2-null	3	3	cerebellum	8-9 weeks	GPL13112	Illumina HiSeq 2000 (Mus musculus)	07.01.2020
ASD	GSE81103	29668850	Mus musculus	Chd8 +/− (heterozygous mutation)	3	3	brain cortices	E12.5 and P5	GPL21103	Illumina HiSeq 4000 (Mus musculus)	07.01.2020
ASD	GSE99112	28948974	Mus musculus	Upf3b-mutant KO	6	7	frontal cortex	-	GPL21103	Illumina HiSeq 4000 (Mus musculus)	07.01.2020
ASD	GSE96722	not yet	Mus musculus	Rbfox1-/- NOT A MODEL	3	3	hippocampus	P60-P70	GPL13112	Illumina HiSeq 2000 (Mus musculus)	07.01.2020
ASD	GSE109328	29531362	Mus musculus	Shank3+/ΔC	3 (saline group)	3	prefrontal cortex		GPL17021	Illumina HiSeq 2500 (Mus musculus)	07.01.2020
ASD	GSE97181	28978667	Mus musculus	Foxp1 conditional knockout	4	4	hippocampus	p47	GPL19057	Illumina NextSeq 500 (Mus musculus)	07.02.2020
ASD	GSE97181	28978667	Mus musculus	Foxp1 conditional knockout	4	4	neocortex	p47	GPL19057	Illumina NextSeq 500 (Mus musculus)	07.02.2020
ASD	GSE94525	29134693	Mus musculus	maternal allergic asthma (mouse model)	4	4	microglia	-	GPL21493	Illumina HiSeq 3000 (Mus musculus)	07.02.2020
ASD	GSE99277	not yet	Mus musculus	FMR1 KO	5	5	Astrocytes (FACS)	8 wks	GPL16570	[MoGene-2_0-st] Affymetrix Mouse Gene 2.0 ST Array	07.02.2020
ASD	GSE84492	not yet	Mus musculus	Kdm5c deficient	3	3	whole brain	Adult	GPL17021	Illumina HiSeq 2500 (Mus musculus)	07.02.2020
ASD	GSE98777	28775827	Rattus norvegicus	valproic acid	4(P10) + 4(P21)	4(P10) + 4(P21)	amygdala	P10 / P21	GPL18469	Illumina HiSeq 1000	07.02.2020
ASD	GSE72664	26782054 // 30106381 // 31534115	Mus musculus	Adnp+/-	4(1mth) + 4(5mth)	4(1mth) + 4(5mth)	hippocampus	1 month and 5 months	GPL17021	Illumina HiSeq 2500 (Mus musculus)	07.02.2020
ASD	GSE92238	28695822	Mus musculus	Arid1b+/- (haploinsufficiency, heterozygous mutation)	4	4	hippocampus	P80	GPL19057	Illumina NextSeq 500	07.02.2020
ASD	GSE80312	28416808	Mus musculus	PTCHD1 -/-	3	3	hippocampus	P30	GPL13112	Illumina HiSeq 2000 (Mus musculus)	07.02.2020
ASD	GSE97281	not yet	Mus musculus	heterozygous RELN +/-	3 (only males)	3 (only males)	cerebellum	6 weeks	GPL19057	Illumina NextSeq 500	07.02.2020
ASD	GSE79824	27544825	Mus musculus	two lines of Shank2 KO mice	6 (3 per KO line)	6 (3 per line)	hippocampus	-	GPL17021	Illumina HiSeq 2500	07.02.2020
ASD	GSE87808	27912058	Mus musculus	Slc7a5 KO	3	3	cerebellum	P60	GPL17021	Illumina HiSeq 2500	07.02.2020
ASD	GSE85512	27668656	Mus musculus	TSHZ3 deletion	3	3	cortex	E18.5	GPL13112	Illumina HiSeq 2000 (Mus musculus)	07.02.2020
ASD	GSE87202	27779093	Mus musculus	embryonic deletion of Mef2c	3 (only males)	3 (only males)	Somatosensory Cortex	12 weeks old	GPL17021	Illumina HiSeq 2500 (Mus musculus)	07.02.2020
ASD	GSE83084	27330745	Mus musculus	alphaT-cat KO	3	3	cerebellum	7-8 weeks	GPL13112	Illumina HiSeq 2000 (Mus musculus)	07.04.2020
ASD	GSE81502	not yet	Mus musculus	BTBR T+ Itpr3tf/J mouse model (line)	3	3	whole prefrontal cortex	5 months	GPL7202	Agilent-014868 Whole Mouse Genome Microarray 4x44K G4122F	07.04.2020
ASD	GSE81502	27610074	Mus musculus	BTBR T+ Itpr3tf/J mouse model (line)	4	4	hippocampus	5 months	GPL7202	Agilent-014868 Whole Mouse Genome Microarray 4x44K G4122F	07.04.2020
ASD	GSE77972	27797829	Mus musculus	Maternal inflamation by poly(I:C) on gestation day 17	6	6	prefrontal cortex	12 weeks	GPL11533	Affymetrix Mouse Gene 1.1 ST Array	07.04.2020
ASD	GSE77972	27797829	Mus musculus	Maternal inflamation by poly(I:C) on gestation day 17	6	6	Nucleus Accumbens	12 weeks	GPL11533	Affymetrix Mouse Gene 1.1 ST Array	07.04.2020
ASD	GSE59318	25288137 // 25754085	Mus musculus	Pten knock-in ( sequence mislocalization)	3	3	cortex	6-weeks	GPL13112	Illumina HiSeq 2000	07.04.2020
ASD	GSE59318	25288137 // 25754085	Mus musculus	Pten knock-in ( sequence mislocalization)	3	3	Hemibrain	2-weeks	GPL13112	Illumina HiSeq 2000	07.04.2020
ASD	GSE62594	25423485	Mus musculus	BTBR T+tf/J mouse model (line)	8 (4 males / 4 females)	8 (4 males / 4 females)	cerebellum	8 weeks	GPL13912	Agilent-028005 SurePrint G3 Mouse GE 8x60K Microarray	07.04.2020
ASD	GSE51612	24355397	Mus musculus	En2-/- mouse model	3	3	cerebellum	3 to 5 months	GPL7202	Agilent-014868 Whole Mouse Genome Microarray 4x44K G4122F	07.04.2020
ASD	GSE51612	24355397	Mus musculus	En2-/- mouse model	3	3	hippocampus	3 to 5 months	GPL7202	Agilent-014868 Whole Mouse Genome Microarray 4x44K G4122F	07.04.2020
ASD	GSE43387	23431145	Mus musculus	Eomes knockout	3	5	cortex	E14.5	GPL6246	Affymetrix Mouse Gene 1.0 ST Array	07.04.2020
ASD	GSE34058	22310921	Rattus norvegicus	Maternal immune activation by LPS (gestation)	9	10	Fetal Rat Brain - 4 h post maternal LPS	E15	GPL6247	Affymetrix Rat Gene 1.0 ST Array	07.04.2020
ASD	GSE39447	22956686	Mus musculus	Bckdk knockout	3	2	Brain	-	GPL10994	NimbleGen Mus musculus MM9 Expression Array	07.04.2020
ASD	GSE22371	20615956	Mus musculus	Tbr1 KO	3 (E14.5) + 4 (P0.5)	3 (E14.5) + 4 (P0.5)	E14.5 neocortices // frontal, occipital, parietal cortex (P0.5)	E14. // P.05	GPL1261	[Mouse430_2] Affymetrix Mouse Genome 430 2.0 Array	07.04.2020
ASD	GSE22371	20615956	Mus musculus	Tbr1 KO	3 (E14.5) + 4 (P0.5)	3 (E14.5) + 4 (P0.5)	E14.5 neocortices // frontal, occipital, parietal cortex (P0.5)	E14. // P.05	GPL6246	Affymetrix Mouse Gene 1.0 ST Array	07.04.2020
MDD	GSE100084	29054677	Mus musculus	mice	8	8	amygdala	-	GPL6887	Illumina MouseWG-6 v2.0 expression beadchip	25/06/20
MDD	GSE100085	29054677	Mus musculus	mice	4	4	medial prefrontal cortex	-	GPL6887	Illumina MouseWG-6 v2.0 expression beadchip	25/06/20
MDD	GSE102556	28825715	Mus musculus	mice	10	10	nucleus accumbens	-	GPL13112	Illumina HiSeq 2000	25/06/20
MDD	GSE102556	28825715	Mus musculus	mice	9	8	PFC	-	GPL13112	Illumina HiSeq 2000	25/06/20
MDD	GSE102849	29763587	Mus musculus	mice	4	4	hippocampus	20 weeks	GPL19057	Illumina NextSeq 500	25/06/20
MDD	GSE111362	25451292	Rattus norvegicus	Rat	4	5	amigdala	7 days	GPL19519	NimbleGen Rat 12x135K gene expression array	04/06/20
MDD	GSE111362	25451292	Rattus norvegicus	Rat	5	5	amigdala	14 days	GPL19519	NimbleGen Rat 12x135K gene expression array	04/06/20
MDD	GSE111362	25451292	Rattus norvegicus	Rat	5	5	amigdala	21 days	GPL19519	NimbleGen Rat 12x135K gene expression array	04/06/20
MDD	GSE111362	25451292	Rattus norvegicus	Rat	5	5	amigdala	75 days	GPL19519	NimbleGen Rat 12x135K gene expression array	04/06/20
MDD	GSE111362	25451292	Rattus norvegicus	Rat	4	5	hippocampus	7 days	GPL19519	NimbleGen Rat 12x135K gene expression array	04/06/20
MDD	GSE111362	25451292	Rattus norvegicus	Rat	5	5	hippocampus	14 days	GPL19519	NimbleGen Rat 12x135K gene expression array	04/06/20
MDD	GSE111362	25451292	Rattus norvegicus	Rat	5	5	hippocampus	21 days	GPL19519	NimbleGen Rat 12x135K gene expression array	04/06/20
MDD	GSE111362	25451292	Rattus norvegicus	Rat	5	5	hippocampus	75 days	GPL19519	NimbleGen Rat 12x135K gene expression array	04/06/20
MDD	GSE119482	-	Rattus norvegicus	rat	4	2	prefrontal cortex	-	GPL24688	HiSeq X Ten	25/06/20
MDD	GSE124387	31024237	Rattus norvegicus	rat	3	3	frontal cortex	-	GPL24688	HiSeq X Ten	25/06/20
MDD	GSE132819	31440139	Mus musculus	mice	3	3	dentate gyrus	-	GPL6246	ffymetrix Mouse Gene 1.0 ST Array	25/06/20
MDD	GSE13665	-	Mus musculus	mice	8	2	Pituitaries	-	GPL4234	Sentrix Mouse-6 Expression BeadChip	27/06/20
MDD	GSE138240	31775900	Mus musculus	mouse	3	3	prefrontal cortex	-	GPL21103	Illumina HiSeq 4000	25/06/20
MDD	GSE146845	-	Mus musculus	mice	8	8	prefrontal cortex	-	GPL24247	Illumina NovaSeq 6000	25/06/20
MDD	GSE149195	32444870	Mus musculus	mice	11	7	hippocampus	-	GPL13112	Illumina HiSeq 2000	25/06/20
MDD	GSE150028	-	Mus musculus	mice	8	8	Striatum	8 a 11 weeks	GPL23479	BGISEQ-500	25/06/20
MDD	GSE150264	-	Mus musculus	mice	9	8	anterior cingulate cortex	8 a 11 weeks	GPL23479	BGISEQ-500	25/06/20
MDD	GSE150431	-	Mus musculus	mice	16	8	amygdala	-	GPL13112	Illumina HiSeq 2000	25/06/20
MDD	GSE151807	-	Mus musculus	mice	3	3	amygdala, hippocampus, prefrontal cortex, cortex	-	GPL1261	Affymetrix Mouse Genome 430 2.0 Array	25/06/20
MDD	GSE151807	-	Mus musculus	mice	3	3	cerebral cortex	-	GPL1261	Affymetrix Mouse Genome 430 2.0 Array	25/06/20
MDD	GSE151807	-	Mus musculus	mice	3	3	hippocampus, amygdala, prefrontal, cortex	-	GPL1261	Affymetrix Mouse Genome 430 2.0 Array	25/06/20
MDD	GSE151807	-	Mus musculus	mice	3	3	prefrontal cortex	-	GPL1261	Affymetrix Mouse Genome 430 2.0 Array	25/06/20
MDD	GSE23728	-	Rattus norvegicus	rat	8	3	prefrontal cortex		GPL8160	TIFR-Rat-8X15K v1.0	27/06/20
MDD	GSE26025	21857948	Mus musculus	mice	3	3	hippocampus	-	GPL1261	Affymetrix Mouse Genome 430 2.0 Array	27/06/20
MDD	GSE43261	24465494	Mus musculus	mice	11	8	dentate gyrus	-	GPL1261	Affymetrix Mouse Genome 430 2.0 Array	27/06/20
MDD	GSE43261	24465494	Mus musculus	mice	11	8	dentate gyrus	-	GPL1261	Affymetrix Mouse Genome 430 2.0 Array	27/06/20
MDD	GSE56028	25035085	Rattus norvegicus	rat	12	3	dentate gyros	-	GPL6247	Affymetrix Rat Gene 1.0 ST Array	27/06/20
MDD	GSE63377	25716693	Rattus norvegicus	rat	2	2	cerebellum	-	GPL15084	Agilent-028279 SurePrint G3 Rat GE 8x60K Microarray	27/06/20
MDD	GSE63377	25716693	Rattus norvegicus	rat	2	2	prefrontal cortex	-	GPL15084	Agilent-028279 SurePrint G3 Rat GE 8x60K Microarray	27/06/20
MDD	GSE64004	27482843	Mus musculus	mice	5	5	ileum	-	GPL1261	Affymetrix Mouse Genome 430 2.0 Array	26/06/20
MDD	GSE72262	28054037	Mus musculus	mice	18	6	blood	-	GPL10787	Agilent-028005 SurePrint G3 Mouse GE 8x60K Microarray	27/06/20
MDD	GSE72262	28054037	Mus musculus	mice	18	6	medial prefrontal cortex	-	GPL10787	Agilent-028005 SurePrint G3 Mouse GE 8x60K Microarray	27/06/20
MDD	GSE80633	27404284	Mus musculus	mice	5	5	cortex	-	GPL1261	Affymetrix Mouse Genome 430 2.0 Array	27/06/20
MDD	GSE80633	27404284	Mus musculus	mice	5	5	cortex	-	GPL1261	Affymetrix Mouse Genome 430 2.0 Array	27/06/20
MDD	GSE81672	27569543	Mus musculus	mice	3	5	amygdala	-	GPL17021	Illumina HiSeq 2500	27/06/20
MDD	GSE81672	27569543	Mus musculus	mice	3	4	hippocampus	-	GPL17021	Illumina HiSeq 2500	27/06/20
MDD	GSE81672	27569543	Mus musculus	mice	3	5	nucleus accumbens	-	GPL17021	Illumina HiSeq 2500	27/06/20
MDD	GSE81672	27569543	Mus musculus	mice	3	5	prefrontal cortex	-	GPL17021	Illumina HiSeq 2500	27/06/20
MDD	GSE84183	28848385	Mus musculus	mice	16	8	anterior cingulate cortex	-	GPL13912	Agilent-028005 SurePrint G3 Mouse GE 8x60K Microarray	25/06/20
MDD	GSE84183	28848385	Mus musculus	mice	16	8	dentate gyrus	-	GPL13912	Agilent-028005 SurePrint G3 Mouse GE 8x60K Microarray	25/06/20
MDD	GSE84184	28848385	Mus musculus	mice	16	8	blood	-	GPL13912	Agilent-028005 SurePrint G3 Mouse GE 8x60K Microarray	25/06/20
MDD	GSE84572	28418035	Mus musculus	mice	6	6	prefrontal cortex	-	GPL6246	Affymetrix Mouse Gene 1.0 ST Array	25/06/20
MDD	GSE85136	26674863	Mus musculus	mice	6	6	nucleus accumbens		GPL13112	Illumina HiSeq 2000	26/06/20
MDD	GSE85900	27791098	Mus musculus	mice	3	3	nucleus accumbens	-	GPL13112	Illumina HiSeq 2000	25/06/20
MDD	GSE86392	28780410	Rattus norvegicus	rat	3	1	frontal cortex	-	GPL20084	Illumina NextSeq 500	25/06/20
MDD	GSE86392	28780410	Rattus norvegicus	rat	3	1	hippocampus	-	GPL20084	Illumina NextSeq 500	25/06/20
MDD	GSE86392	28780410	Rattus norvegicus	rat	3	1	pituitary gland	-	GPL20084	Illumina NextSeq 500	25/06/20
MDD	GSE8870	17956738	Mus musculus	mice	3	3	VTA, nucleus accumbens	-	GPL4234	Sentrix Mouse-6 Expression BeadChip	27/06/20
MDD	GSE8870	17956738	Mus musculus	mice	3	3	ventral tegmental area	-	GPL4234	Sentrix Mouse-6 Expression BeadChip	27/06/20
MDD	GSE9788	-	Rattus norvegicus	rat	6	6	frontoparietal cortex	-	GPL1355	Affymetrix Rat Genome 230 2.0 Array	27/06/20
MDD	GSE9789	-	Rattus norvegicus	rat	5	6	frontoparietal cortex	-	GPL1355	Matriz Affymetrix Rat Genome 230 2.0	27/06/20
MDD	GSE9797	-	Rattus norvegicus	rat	10	9	frontoparietal cortex	-	GPL1355	Affymetrix Rat Genome 230 2.0 Array	27/06/20
Alzheimer's	GSE75047	26637123	Mus musculus	Mice	4	4	cerebellum	29 months	GPL10787	Agilent-028005 SurePrint G3 Mouse GE 8x60K Microarray	01/07/20
Alzheimer's	GSE66598	26092102	Mus musculus	Mouse	4	3	choroid plexus	3, 5-6, 11-12 months	GPL6885	Illumina MouseRef-8 v2.0 expression beadchip	01/07/20
Alzheimer's	GSE142066	-	Mus musculus	Mice	16	16	Cortex	-	GPL226	Illumina NextSeq 500	27/06/20
Alzheimer's	GSE146400	32365077	Mus musculus	Mouse	10	4	Cortex	10 weeks	GPL23038	Affymetrix Clariom S Assay	28/06/20
Alzheimer's	GSE134151	31434879	Mus musculus	Mice	8	4	cortex	-	GPL21103	Illumina HiSeq 4000	29/06/20
Alzheimer's	GSE109055	29432159	Mus musculus	Mouse	12	4	cortex	-	GPL13912	Agilent-028005 SurePrint G3 Mouse GE 8x60K Microarray	30/06/20
Alzheimer's	GSE92926	29259249	Mus musculus	Mouse	9	3	cortex	12 months	GPL16570	Affymetrix Mouse Gene 2.0 ST Array	30/06/20
Alzheimer's	GSE93678	28709449	Mus musculus	Mice	6	4	cortex	-	GPL17021	Illumina HiSeq 2500	30/06/20
Alzheimer's	GSE75047	26637123	Mus musculus	Mice	4	4	cortex	29 months	GPL10787	Agilent-028005 SurePrint G3 Mouse GE 8x60K Microarray	01/07/20
Alzheimer's	GSE14499	19198615	Mus musculus	Mouse	8	5	entorhina lcortex, hippocampus	6 months	GPL1261	Affymetrix Mouse Genome 430 2.0 Array	02/07/20
Alzheimer's	GSE125957	32049030	Mus musculus	Mice	59	62	entorhinal cortex	-	GPL17021	Illumina HiSeq 2500	28/06/20
Alzheimer's	GSE74437	-	Mus musculus	Mouse	21	11	frontal cortex, hippocampus	-	GPL6885	Illumina MouseRef-8 v2.0 expression beadchip	01/07/20
Alzheimer's	GSE74440	-	Mus musculus	Mouse	23	23	frontal cortex, hippocampus	-	GPL6885	Illumina MouseRef-8 v2.0 expression beadchip	01/07/20
Alzheimer's	GSE149661	32479993	Mus musculus	Mice	10	5	hippocampus	12 months	GPL19057	Illumina NextSeq 500	27/06/20
Alzheimer's	GSE134151	31434879	Mus musculus	Mice	8	4	hippocampus	-	GPL21103	Illumina HiSeq 4000	29/06/20
Alzheimer's	GSE111737	30742114	Mus musculus	Mice	6	6	hippocampus	-	GPL21810	Mouse Agilent-074809 SurePrint G3 GE v2 Microarray 8x60K	30/06/20
Alzheimer's	GSE111940	30245242	Mus musculus	Mouse	4	4	hippocampus	-	GPL13912	Agilent-028005 SurePrint G3 Mouse GE 8x60K Microarray	30/06/20
Alzheimer's	GSE113351	30046111	Mus musculus	Mice	5	5	hippocampus	2 months	GPL17021	Illumina HiSeq 2500	30/06/20
Alzheimer's	GSE104182	30046111	Mus musculus	Mice	5	5	hippocampus	2 months	GPL17021	Illumina HiSeq 2500	30/06/20
Alzheimer's	GSE109055	29432159	Mus musculus	Mouse	8	4	hippocampus	-	GPL13912	Agilent-028005 SurePrint G3 Mouse GE 8x60K Microarray	30/06/20
Alzheimer's	GSE31624	-	Mus musculus	Mouse	22	11	hippocampus	-	GPL1261	Affymetrix Mouse Genome 430 2.0 Array	30/06/20
Alzheimer's	GSE74437	-	Mus musculus	Mouse	20	11	hippocampus, frontal cortex	-	GPL6885	Illumina MouseRef-8 v2.0 expression beadchip	01/07/20
Alzheimer's	GSE74440	-	Mus musculus	Mouse	22	22	hippocampus	-	GPL6885	Illumina MouseRef-8 v2.0 expression beadchip	01/07/20
Alzheimer's	GSE50521	25883808	Mus musculus	Mouse	9	3	hippocampus	-	GPL6193	Affymetrix Mouse Exon 1.0 ST Array	02/07/20
Alzheimer's	GSE37618	23736296	Rattus norvegicus	Rat	29	10	hippocampus	18 months	GPL85	Affymetrix Rat Genome U34 Array	02/07/20
Alzheimer's	GSE32536	22495349	Mus musculus	Mouse	8	8	hippocampus	10 months	GPL1261	Affymetrix Mouse Genome 430 2.0 Array	02/07/20
Alzheimer's	GSE20219	20454453	Rattus norvegicus	Rat	14	15	hippocampus	3 months e 17 months	GPL1355	Affymetrix Rat Genome 230 2.0 Array	02/07/20
Alzheimer's	GSE14499	19198615	Mus musculus	Mouse	8	5	hippocampus, entorhinal	6 months	GPL1261	Affymetrix Mouse Genome 430 2.0 Array	02/07/20
Alzheimer's	GSE106643	31244650	Mus musculus	Mice	6	6	olfactory bulb	2 months e 6 months	GPL23038	Affymetrix Clariom S Assay	29/06/20
Alzheimer's	GSE103835	29077059	Mus musculus	Mouse	3	3	Olfactory bulb	18 months	GPL23038	Affymetrix Clariom S Assay, Mouse	30/06/20
Alzheimer's	GSE129586	31998073	Mus musculus	Mouse	4	4	pineal gland	-	GPL17021	Illumina HiSeq 2500	28/06/20
Alzheimer's	GSE60911	25552414	Mus musculus	Mouse	14	5	prefrontal cortex	20 months	GPL6885	Illumina MouseRef-8 v2.0 expression beadchip	02/07/20
Alzheimer's	GSE25926	21435241	Mus musculus	Mice	9	3	prefrontal cortex	24-28 weeks	GPL1261	Affymetrix Mouse Genome 430 2.0 Array	02/07/20
Alzheimer's	GSE134151	31434879	Mus musculus	Mice	8	4	thalamus+striatum	-	GPL21103	Illumina HiSeq 4000	29/06/20
SCZ	GSE103194	28886095	Mus musculus	mice	5	5	blood	-	GPL19057	Illumina NextSeq 500	24/06/20
SCZ	GSE103194	28886095	Mus musculus	mice	5	5	brain	-	GPL19057	Illumina NextSeq 500	24/06/20
SCZ	GSE129891	-	Mus musculus	mice	55	21	cortex	-	GPL13112 e GPL17021	Illumina HiSeq 2000 e Illumina HiSeq 2500	24/06/20
SCZ	GSE13974	19483194	Mus musculus	mice	4	4	Cerebellum, frontal cortex, hippocampus	-	GPL6885	Illumina MouseRef-8 v2.0 expression beadchip	24/06/20
SCZ	GSE42777	23389689	Mus musculus	mice	6	6	Dentate gyrus	-	GPL1261	Affymetrix Mouse Genome 430 2.0 Array	24/06/20
SCZ	GSE13974	19483194	Mus musculus	mice	4	4	FrontalCortex	-	GPL6885	Illumina MouseRef-8 v2.0 expression beadchip	24/06/20
SCZ	GSE129891	-	Mus musculus	mice	50	13	hippocampus	-	GPL13112 e GPL17021	Illumina HiSeq 2000 e Illumina HiSeq 2500	24/06/20
SCZ	GSE117067	29995933	Mus musculus	mouse	4	4	hippocampus	-	GPL21103	Illumina HiSeq 4000	24/06/20
SCZ	GSE41307	23497716	Mus musculus	mice	4	4	hippocampus	-	GPL1261	Affymetrix Mouse Genome 430 2.0 Array	24/06/20
SCZ	GSE13974	19483194	Mus musculus	mice	4	4	Hippocampus	-	GPL6885	Illumina MouseRef-8 v2.0 expression beadchip	24/06/20
SCZ	GSE111708	-	Mus musculus	mice	6	3	Prefrontal cortex	-	GPL21273	HiSeq X Ten	24/06/20
SCZ	GSE108925	-	Mus musculus	mice	6	6	Prefrontal cortex	-	GPL21273	HiSeq X Ten	24/06/20
SCZ	GSE42775	23389689	Mus musculus	mice	6	6	Prefrontal cortex	-	GPL1261	Affymetrix Mouse Genome 430 2.0 Array	24/06/20
BD	GSE143650	32116548	Mus musculus	Per3 knockout mice (Per3-/-)	8 males	8 males	hypothalamus	adults	GPL7202	Agilent-014868 Whole Mouse Genome Microarray 4x44K G4122F	2020.06.24
BD	GSE143650	32116548	Mus musculus	Per3 knockout mice (Per3-/-)	8 males	8 males	whole eye	adults	GPL7202	Agilent-014868 Whole Mouse Genome Microarray 4x44K G4122F	2020.06.24
BD	GSE120423	31053723	Mus musculus	Igf2 knockout mice (Igf2enh-/-)	13	14	frontal cortex		GPL19057	Illumina NextSeq 500 (Mus musculus)	2020.06.24
BD	GSE120423	31053723	Mus musculus	Igf2 knockout mice (Igf2enh-/-)	13	14	striatum		GPL19057	Illumina NextSeq 500 (Mus musculus)	2020.06.24
BD	GSE113368	30233305	Mus musculus	Shank3-overexpressing mice	3	3	Medial prefrontal cortex	10 to 12-week-old	GPL13112	Illumina HiSeq 2000 (Mus musculus)	2020.06.24
BD	GSE120609	30482234	Mus musculus	Shank3-overexpressing mice	3	3	Hypothalamus	10 to 12-week-old	GPL13112	Illumina HiSeq 2000 (Mus musculus)	2020.06.26
BD	GSE112510	30022042	Rattus norvegicus	Nitrated meat diet	10	10	hippocampus	4 weeks	GPL23040	[Clariom_S_Rat] Affymetrix Clariom S Assay, Rat	2020.06.26
BD	GSE97544	28701918	Mus musculus	Shank3-overexpressing mice	3	3	Striatal	12-week-old	GPL13112	Illumina HiSeq 2000 (Mus musculus)	2020.06.26
BD	GSE53061	25045015	Mus musculus	Sp4 hypomorphic mouse	3	3	cerebella	postnatal Day 21	GPL6887	Illumina MouseWG-6 v2.0 expression beadchip	2020.06.26
BD	GSE54426	not yet	Mus musculus	medial prefrontal cortex	5	5	Medial prefrontal cortex		GPL16570	[MoGene-2_0-st] Affymetrix Mouse Gene 2.0 ST Array	2020.06.26
BD	GSE55119	24813609	Mus musculus	REV-ERBa knock-out (RKO)	2 (biological replicate)	2 (biological replicate)	ventral midbrain	10-15 weeks of age	GPL6246	[MoGene-1_0-st] Affymetrix Mouse Gene 1.0 ST Array [transcript (gene) version]	2020.06.26
BD	GSE29417	22675514	Mus musculus	Madison mouse strain	6	6	hippocampus	no longer than 10 weeks	GPL6246	[MoGene-1_0-st] Affymetrix Mouse Gene 1.0 ST Array	2020.06.27
